# Novel loci and multi-omics risk models for rheumatoid arthritis through a million-participant genome-wide association meta-analysis

**DOI:** 10.64898/2026.06.21.26356058

**Authors:** Galadriel Lucía Velázquez Silva, Jelisaveta Džigurski, Urmo Võsa, Nele Taba, Aare Märtson, Kaspar Tootsi, Katrin Ulst, Raili Müller, Estonian Biobank research team, Elin Org, Triin Laisk, Reedik Mägi, Kristi Läll, Ene Reimann

**Affiliations:** Estonian Genome Centre, Institute of Genomics, University of Tartu, Tartu, Estonia; Tartu University Hospital, Tartu, Estonia

## Abstract

Rheumatoid arthritis (RA) remains incompletely understood, limiting targeted prevention. In this work, genome-wide association study meta-analyses were performed for RA and seropositive RA, comprising approximately one million participants of European ancestry. Eight and six novel genomic risk loci were defined for RA and seropositive RA, and candidate causal genes were identified, highlighting relevant biological pathways, including established immune pathways and estrogen metabolism. Novel disease-specific polygenic risk scores (PRSs) were constructed, enhancing predictive performance over clinical risk factors (incremental C-statistics of 2.7 and 5.1 for RA and seropositive RA, respectively). In parallel, integrating metabolomic data into high-dimensional models enhanced risk stratification over models based on clinical risk factors and genomics, particularly for seropositive RA, where the hazard ratio of the highest decile increased from 4.869 to 5.697. These findings expand the understanding of genetic factors underlying RA and support the value of including PRSs in risk assessment, while suggesting metabolomic integration may further enhance risk stratification, particularly for seropositive RA.

## Supplementary Tables 1-24 for "Novel loci and multi-omics risk models for rheumatoid arthritis through a million-participant genome-wide association meta-analysis"

### Sheet: Index
Supplementary Tables - INDEX
Supplementary Table 1 | Overview of the studies included in this genome-wide association study meta-analysis for rheumatoid arthritis and their phenotype definitions, genotyping, imputation, and quality control.
Supplementary Table 2 | Overview of the studies included in this genome-wide association study meta-analysis for seropositive rheumatoid arthritis (RA) and their phenotype definitions, genotyping, imputation, and quality control.
Supplementary Table 3 | Sample sizes for Lasso-penalised Cox proportional hazards models for incident rheumatoid arthritis.
Supplementary Table 4 | Sample sizes for Lasso-penalised Cox proportional hazards models for incident seropositive rheumatoid arthritis.
Supplementary Table 5 | Genome-wide association study meta-analysis results for rheumatoid arthritis.
Supplementary Table 6 | Genome-wide association study meta-analysis results for seropositive rheumatoid arthritis.
Supplementary Table 7 | Novel genomic risk loci from the genome-wide association study meta-analysis of rheumatoid arthritis phenotype.
Supplementary Table 8 | Novel genomic risk loci from the genome-wide association study meta-analysis of seropositive rheumatoid arthritis phenotype.
Supplementary Table 9 | Heritability and bias estimated by LDSC for rheumatoid arthritis genome-wide association study meta-analysis (N = 1,000,776).
Supplementary Table 10 | Heritability and bias estimated by LDSC for seropositive rheumatoid arthritis genome-wide association study meta-analysis (N = 1,000,292).
Supplementary Table 11 | MetaPRS association and discriminative ability of prevalent rheumatoid arthritis.
Supplementary Table 12 | MetaPRS association and discriminative ability of prevalent seropositive rheumatoid arthritis.
Supplementary Table 13 | Polygenic risk score association and discriminative ability of prevalent rheumatoid arthritis.
Supplementary Table 14 | Polygenic risk score association and discriminative ability of prevalent seropositive rheumatoid arthritis.
Supplementary Table 15 | Predictive ability of genetic risk scores and clinical risk factors in incident rheumatoid arthritis.
Supplementary Table 16 | Predictive ability of genetic risk scores and clinical risk factors in incident seropositive rheumatoid arthritis.
Supplementary Table 17 | Non-zero coefficients from Lasso Cox regression models for incident rheumatoid arthritis in the Estonian Biobank.
Supplementary Table 18 | Non-zero coefficients from Lasso Cox regression models for incident seropositive rheumatoid arthritis in the Estonian Biobank.
Supplementary Table 19 | Predictive performance (C-statistic) of rheumatoid arthritis-specific polygenic risk scores, clinical risk factors and metabolites identified by nuclear magnetic resonance spectroscopy, along with the 95% confidence intervals of Lasso regression Cox models for incident rheumatoid arthritis in the Estonian Biobank.
Supplementary Table 20 | Predictive performance (C-statistic) of rheumatoid arthritis-specific polygenic risk scores, clinical risk factors and metabolites identified by nuclear magnetic resonance spectroscopy, including interaction term, along with the 95% confidence intervals of Lasso regression Cox models for incident rheumatoid arthritis in the Estonian Biobank.
Supplementary Table 21 | Predictive performance (C-statistic) of seropositive rheumatoid arthritis-specific polygenic risk scores, clinical risk factors and metabolites identified by nuclear magnetic resonance spectroscopy, along with the 95% confidence intervals of Lasso regression Cox models for incident seropositive rheumatoid arthritis in the Estonian Biobank.
Supplementary Table 22 | Predictive performance (C-statistic) of seropositive rheumatoid arthritis-specific polygenic risk scores, clinical risk factors and metabolites identified by nuclear magnetic resonance spectroscopy, including interaction term, along with the 95% confidence intervals of Lasso regression Cox models for incident seropositive rheumatoid arthritis in the Estonian Biobank.
Supplementary Table 23 | Hazard ratios comparing the highest risk decile with the remaining population, estimated from Lasso-penalised Cox regression models for incident rheumatoid arthritis in the Estonian Biobank.
Supplementary Table 24 | Hazard ratios comparing the highest risk decile with the remaining population, estimated from Lasso-penalised Cox regression models for incident seropositive rheumatoid arthritis in the Estonian Biobank.

### Sheet: Supplementary Table 1
Supplementary Table 1 | Overview of the studies included in this genome-wide association study meta-analysis for rheumatoid arthritis and their phenotype definitions, genotyping, imputation, and quality control. QC, Quality Control; MAF, Minor Allele Frequency; MAC, Minor Allele Count; HWE p-value, Hardy–Weinberg equilibrium p-value; ICD-10, International Classification of Diseases, 10th Revision.
Study	Cohort	Ancestry Group	Sample Size		Phenotype defintion criteria		QC parameter					Genotyping platform	Imputation reference panel	Association test	Covariates in the regression model	GWAS-meta analysis
							Sample QC		Variant QC
			Cases	Controls	Cases - Inclusion Codes		Call rate	Other filters	Call rate	MAF	HWE p-value
FinnGen R12 data release	FinnGen	EUR	16314	315115	ICD-10 codes: M05 “Seropositive rheumatoid arthritis”, M06 “Other rheumatoid arthritis”.		0.95	Sex mismatch, heterozygosity (+-4SD), non-Finnish ancestry samples excluded	0.98	MAC < 3 excluded	1.0x10⁻⁶	Illumina and Affymetrix arrays	SISu v4.2 (Finnish-specific reference panel)	REGENIE (v.2.2.4)	Sex, age, first 10 PCs, genotyping batch. Genetic relatedness accounted for.	-
SAIGE dataset	UKBB	EUR	4412	365085	Phe-Code: 714.1 “Rheumatoid arthritis”		Outliers removed	Heterozygosity outliers removed	0.95	≥ 0.0001	-	UK BiLEVE Axiom array (first ~50k) and Affymetrix UK Biobank Axiom array (remaining participants)	Haplotype Reference Consortium (HRC) panel	SAIGE	Sex, birth year, first 4 PCs, genetic relatedness	-
Current study	EstBB	EUR	4062	198615	ICD-10 codes M05.8 “Other seropositive rheumatoid arthritis”, M05.9 “Seropositive rheumatoid arthritis, unspecified”, M06.0 “Seronegative rheumatoid arthritis”, M06.1 “Adult-onset Still disease”, M06.8 “Other specified rheumatoid arthritis”, M06.9 “Rheumatoid arthritis, unspecified”, with ≥1 diagnosis by a rheumatologist.		0.95	Mismatch between genotype and phenotype data excluded	0.95	0.01	1.0x10⁻⁴	Illumina GSA array (GSAMD-24v1, GSAMD-24v2, ESTchip-1_GSAv2, ESTchip-2_GSAv3)	Estonian population-specific panel (~2,056 WGS individuals)	REGENIE (v3.2)	Sex, birth year, first 10 PCs	-
Ishigaki et al. (2022) ¹	ACR_REF	EUR	326	264	Cases met the 1987 American College of Rheumatology (ACR) criteria or the 2010 ACR/European League Against Rheumatism criteria or were diagnosed with the RA by a rheumatologist		0.95	π HAT of 0.19	0.95	0.01	1.0x10⁻⁶	Illumina OmniExpress BeadChip Illumina Human 660W-Quad BeadChip	1KG phase 3 v5	PLINK v2 software for individual GWAS and METAL for GWAS-meta-analysis	Sex, first 10 PCs	METAL (inverse-variance weighted fixed effect model)
	BRASS_manchester	EUR	580	1630			0.95	π HAT of 0.19	0.99	0.01	1.0x10⁻⁶	Affymetrix Genome-wide Human SNP Array 6.0	1KG phase 3 v5		Sex, first 10 PCs
	CANADA	EUR	589	1554			0.95	π HAT of 0.19	0.95	0.01	1.0x10⁻⁶	Illumina HumanCNV370-Duo BeadChip	1KG phase 3 v5		Sex, first 10 PCs
	CORRONA	EUR	889	1838			0.98	π HAT of 0.19	0.99	0.01	1.0x10⁻⁶	Illumina OmniExpress BeadChip	1KG phase 3 v5		Sex, first 10 PCs
	Dutch	EUR	1103	1684			0.95	π HAT of 0.19	0.95	0.01	1.0x10⁻⁶	Illumina Human 660W-Quad BeadChip Illumina HumanHap550 BeadChip Illumina HumanCNV370-Duo BeadChip	1KG phase 3 v5		Sex, first 10 PCs
	EIRA	EUR	1135	1076			0.95	π HAT of 0.19	0.95	0.01	1.0x10⁻⁶	Illumina HumanHap300 BeadChip	1KG phase 3 v5		Sex, first 10 PCs
	German_CARDERA	EUR	1110	852			0.95	π HAT of 0.19	0.99	0.01	1.0x10⁻⁶	Ilumina immunochip	1KG phase 3 v5		Sex, first 10 PCs
	Manchester_exome	EUR	1909	8528			0.95	π HAT of 0.19	0.99	0.01	1.0x10⁻⁶	Illumina HumanCoreExome MEGA	1KG phase 3 v5		Sex, first 10 PCs
	Manchester_gsa	EUR	163	832			0.95	π HAT of 0.19	0.99	0.01	1.0x10⁻⁶	Illumina GSA MEGA	1KG phase 3 v5		Sex, first 10 PCs
	NARAC1	EUR	868	1194			0.95	π HAT of 0.19	0.95	0.01	1.0x10⁻⁶	Illumina HumanHap550 BeadChip	1KG phase 3 v5		Sex, first 10 PCs
	NARAC2	EUR	893	6606			0.95	π HAT of 0.19	0.95	0.01	1.0x10⁻⁶	Illumina HumanHap300 BeadChip	1KG phase 3 v5		Sex, first 10 PCs
	NHS	EUR	156	330			0.95	π HAT of 0.19	0.99	0.01	1.0x10⁻⁶	MEGA	1KG phase 3 v5		First 10 PCs
	Partners	EUR	885	18506			0.95	π HAT of 0.19	0.99	0.01	1.0x10⁻⁶	MEGA	1KG phase 3 v5		Sex, first 10 PCs
	RACI_ES	EUR	397	398			0.99	π HAT of 0.19	0.99	0.01	1.0x10⁻⁶	Ilumina immunochip	1KG phase 3 v5		Sex, first 10 PCs
	RACI_i2b2	EUR	861	1830			0.99	π HAT of 0.19	0.99	0.01	1.0x10⁻⁶	Ilumina immunochip	1KG phase 3 v5		Sex, first 10 PCs
	RACI_NL	EUR	303	2001			0.99	π HAT of 0.19	0.99	0.01	1.0x10⁻⁶	Ilumina immunochip	1KG phase 3 v5		Sex, first 10 PCs
	RACI_SE_E	EUR	739	1117			0.99	π HAT of 0.19	0.99	0.01	1.0x10⁻⁶	Ilumina immunochip	1KG phase 3 v5		Sex, first 10 PCs
	RACI_SE_U	EUR	521	960			0.99	π HAT of 0.19	0.99	0.01	1.0x10⁻⁶	Ilumina immunochip	1KG phase 3 v5		Sex, first 10 PCs
	RACI_UK	EUR	1643	6077			0.99	π HAT of 0.19	0.99	0.01	1.0x10⁻⁶	Ilumina immunochip	1KG phase 3 v5		Sex, first 10 PCs
	RACI_US	EUR	996	2131			0.99	π HAT of 0.19	0.99	0.01	1.0x10⁻⁶	Ilumina immunochip	1KG phase 3 v5		Sex, first 10 PCs
	ReAct	EUR	275	803			0.98	π HAT of 0.19	0.99	0.01	1.0x10⁻⁶	Illumina OmniExpress BeadChip Illumina Human 660W-Quad BeadChip	1KG phase 3 v5		Sex, first 10 PCs
	Spain1	EUR	3083	1579			0.95	π HAT of 0.19	0.99	0.01	1.0x10⁻⁶	Illumina HumanCore/CoreExome	1KG phase 3 v5		First 10 PCs
	Spain2	EUR	365	374			0.95	π HAT of 0.19	0.99	0.01	1.0x10⁻⁶	Illumina HumanCNV370K Illumina GSA	1KG phase 3 v5		Sex, first 10 PCs
	Vanderbilt_manchester	EUR	1065	2247			0.95	π HAT of 0.19	0.99	0.01	1.0x10⁻⁶	Illumina OmniExpress BeadChip Illumina Omni Array	1KG phase 3 v5		Sex, first 10 PCs
	WTCCC	EUR	1496	10412			0.99	π HAT of 0.19	0.99	0.01	1.0x10⁻⁶	Affymetrix Genome-wide Human SNP Array 5.0	1KG phase 3 v5		Sex, first 10 PCs
Total			47138	953638
References
1. Ishigaki K, Sakaue S, Terao C, Luo Y, Sonehara K, Yamaguchi K, et al. Multi-ancestry genome-wide association analyses identify novel genetic mechanisms in rheumatoid arthritis. Nat Genet. 2022 Nov;54(11):1640–51. doi:10.1038/s41588-022-01213-w

### Sheet: Supplementary Table 2
Supplementary Table 2 | Overview of the studies included in this genome-wide association study meta-analysis for seropositive rheumatoid arthritis and their phenotype definitions, genotyping, imputation, and quality control. QC, Quality Control; MAF, Minor Allele Frequency; MAC, Minor Allele Count; HWE p-value, Hardy–Weinberg equilibrium p-value; ICD-10, International Classification of Diseases, 10th Revision.
Study	Cohort	Ancestry Group	Sample Size		Phenotype defintion criteria		QC parameter						Genotyping platform	Imputation reference panel	Association test	Covariates in the regression model	GWAS-meta analysis
							Sample QC		Variant QC
			Cases	Controls	Cases - Inclusion Codes		Call rate	Other filters	Call rate	MAF	HWE p-value	Other filters
FinnGen R12 data release	FinnGen	EUR	11918	488425	ICD-10 code M05 “Seropositive rheumatoid arthritis”.		0.95	Sex mismatch, heterozygosity (+-4SD), non-Finnish ancestry samples excluded	0.98	MAC < 3 excluded	1.0x10⁻⁶	-	Illumina and Affymetrix arrays	SISu v4.2 (Finnish-specific reference panel)	REGENIE (v.2.2.4)	Sex, age, first 10 PCs, genotyping batch. Genetic relatedness accounted for.	-
Zorina-Lichtenwalter K. et al (2023) ¹	UKBB	EUR	839	201957	ICD-10 codes M05 “Seropositive rheumatoid arthritis”.		0.95	Sex mismatch removed, relatedness filtering (GCTA cutoff = 0.05)	0.95	0.01	1×10⁻⁸	Heterozygosity filter (|Fhet| ≤ 0.2)	UK BiLEVE Axiom array (first ~50k) and Affymetrix UK Biobank Axiom array (remaining participants)	UK10K reference panel	REGENIE	Age, sex, first 10 PCs and relatedness accounted for by model	-
Current study	EstBB	EUR	2036	203073	ICD-10 codes M05.8 “Other seropositive rheumatoid arthritis” , M05.9 “Seropositive rheumatoid arthritis, with ≥1 diagnosis by a rheumatologist.		0.95	Mismatch between genotype and phenotype data excluded	0.95	0.01	1.0x10⁻⁴	-	Illumina GSA array (GSAMD-24v1, GSAMD-24v2, ESTchip-1_GSAv2, ESTchip-2_GSAv3)	Estonian population-specific panel (~2,056 WGS individuals)	REGENIE (v3.2)	Sex, birth year, first 10 PCs	-
Ishigaki et al. (2022) ²	ACR_REF	EUR	204	264	Cases met the 1987 American College of Rheumatology (ACR) criteria or the 2010 ACR/European League Against Rheumatism criteria or were diagnosed with seropositive RA by a rheumatologist		0.95	π HAT of 0.19	0.95	0.01	1.0x10⁻⁶	-	Illumina OmniExpress BeadChip Illumina Human 660W-Quad BeadChip	1KG phase 3 v5	PLINK v2 software for individual GWAS and METAL for GWAS-meta-analysis	Sex, first 10 PCs	METAL (inverse-variance weighted fixed effect model)
	BRASS_manchester	EUR	498	1630			0.95	π HAT of 0.19	0.99	0.01	1.0x10⁻⁶		Affymetrix Genome-wide Human SNP Array 6.0	1KG phase 3 v5		Sex, first 10 PCs
	CANADA	EUR	589	1554			0.95	π HAT of 0.19	0.95	0.01	1.0x10⁻⁶		Illumina HumanCNV370-Duo BeadChip	1KG phase 3 v5		Sex, first 10 PCs
	CORRONA	EUR	542	1838			0.98	π HAT of 0.19	0.99	0.01	1.0x10⁻⁶		Illumina OmniExpress BeadChip	1KG phase 3 v5		Sex, first 10 PCs
	Dutch	EUR	611	1684			0.95	π HAT of 0.19	0.95	0.01	1.0x10⁻⁶		Illumina Human 660W-Quad BeadChip Illumina HumanHap550 BeadChip Illumina HumanCNV370-Duo BeadChip	1KG phase 3 v5		Sex, first 10 PCs
	EIRA	EUR	1135	1076			0.95	π HAT of 0.19	0.95	0.01	1.0x10⁻⁶		Illumina HumanHap300 BeadChip	1KG phase 3 v5		Sex, first 10 PCs
	German_CARDERA	EUR	775	852			0.95	π HAT of 0.19	0.99	0.01	1.0x10⁻⁶		Ilumina immunochip	1KG phase 3 v5		Sex, first 10 PCs
	Manchester_exome	EUR	586	8528			0.95	π HAT of 0.19	0.99	0.01	1.0x10⁻⁶		Illumina HumanCoreExome MEGA	1KG phase 3 v5		Sex, first 10 PCs
	Manchester_gsa	EUR	27	832			0.95	π HAT of 0.19	0.99	0.01	1.0x10⁻⁶		Illumina GSA MEGA	1KG phase 3 v5		Sex, first 10 PCs
	NARAC1	EUR	868	1194			0.95	π HAT of 0.19	0.95	0.01	1.0x10⁻⁶		Illumina HumanHap550 BeadChip	1KG phase 3 v5		Sex, first 10 PCs
	NARAC2	EUR	893	6606			0.95	π HAT of 0.19	0.95	0.01	1.0x10⁻⁶		Illumina HumanHap300 BeadChip	1KG phase 3 v5		Sex, first 10 PCs
	NHS	EUR	98	330			0.95	π HAT of 0.19	0.99	0.01	1.0x10⁻⁶		MEGA	1KG phase 3 v5		First 10 PCs
	Partners	EUR	515	18506			0.95	π HAT of 0.19	0.99	0.01	1.0x10⁻⁶		MEGA	1KG phase 3 v5		Sex, first 10 PCs
	RACI_ES	EUR	397	398			0.99	π HAT of 0.19	0.99	0.01	1.0x10⁻⁶		Ilumina immunochip	1KG phase 3 v5		Sex, first 10 PCs
	RACI_i2b2	EUR	861	1830			0.99	π HAT of 0.19	0.99	0.01	1.0x10⁻⁶		Ilumina immunochip	1KG phase 3 v5		Sex, first 10 PCs
	RACI_NL	EUR	303	2001			0.99	π HAT of 0.19	0.99	0.01	1.0x10⁻⁶		Ilumina immunochip	1KG phase 3 v5		Sex, first 10 PCs
	RACI_SE_E	EUR	739	1117			0.99	π HAT of 0.19	0.99	0.01	1.0x10⁻⁶		Ilumina immunochip	1KG phase 3 v5		Sex, first 10 PCs
	RACI_SE_U	EUR	521	960			0.99	π HAT of 0.19	0.99	0.01	1.0x10⁻⁶		Ilumina immunochip	1KG phase 3 v5		Sex, first 10 PCs
	RACI_UK	EUR	1643	6077			0.99	π HAT of 0.19	0.99	0.01	1.0x10⁻⁶		Ilumina immunochip	1KG phase 3 v5		Sex, first 10 PCs
	RACI_US	EUR	996	2131			0.99	π HAT of 0.19	0.99	0.01	1.0x10⁻⁶		Ilumina immunochip	1KG phase 3 v5		Sex, first 10 PCs
	ReAct	EUR	189	803			0.98	π HAT of 0.19	0.99	0.01	1.0x10⁻⁶		Illumina OmniExpress BeadChip Illumina Human 660W-Quad BeadChip	1KG phase 3 v5		Sex, first 10 PCs
	Spain1	EUR	2081	1579			0.95	π HAT of 0.19	0.99	0.01	1.0x10⁻⁶		Illumina HumanCore/CoreExome	1KG phase 3 v5		First 10 PCs
	Spain2	EUR	262	374			0.95	π HAT of 0.19	0.99	0.01	1.0x10⁻⁶		Illumina HumanCNV370K Illumina GSA	1KG phase 3 v5		Sex, first 10 PCs
	Vanderbilt_manchester	EUR	392	2247			0.95	π HAT of 0.19	0.99	0.01	1.0x10⁻⁶		Illumina OmniExpress BeadChip Illumina Omni Array	1KG phase 3 v5		Sex, first 10 PCs
	WTCCC	EUR	1496	10412			0.99	π HAT of 0.19	0.99	0.01	1.0x10⁻⁶		Affymetrix Genome-wide Human SNP Array 5.0	1KG phase 3 v5		Sex, first 10 PCs
Total			32014	968278
References
1. Zorina-Lichtenwalter K, Bango CI, Van Oudenhove L, Čeko M, Lindquist MA, Grotzinger AD, et al. Genetic risk shared across 24 chronic pain conditions: identification and characterization with genomic structural equation modeling. Pain. 2023 Oct;164(10):2239–52. doi:10.1097/j.pain.0000000000002922
2. Ishigaki K, Sakaue S, Terao C, Luo Y, Sonehara K, Yamaguchi K, et al. Multi-ancestry genome-wide association analyses identify novel genetic mechanisms in rheumatoid arthritis. Nat Genet. 2022 Nov;54(11):1640–51. doi:10.1038/s41588-022-01213-w

### Sheet: Supplementary Table 3
Supplementary Table 3 | Sample sizes for Lasso-penalised Cox proportional hazards models for incident rheumatoid arthritis. Sample sizes (number of incident cases and controls) for each Lasso-penalised Cox proportional hazards models incident rheumatoid arthritis dataset across different combinations of predictors: disease-specific clinical variables, disease-specific polygenic risk scores (PRSs), metabolites identified by nuclear magnetic resonance spectroscopy (extended and 36 CE-marked panel), and their combination.
Model	Total sample size	N° of cases	N° of controls
baseline age + sex	87973	601	87372
baseline age + sex + clinical risk factors	87348	586	86762
baseline age + sex + best performing PRS	87973	601	87372
baseline age + sex + clinical risk factors + best performing PRS	87348	586	86762
baseline age + sex + metabolomics (36 CE-marked)	83811	554	83257
baseline age + sex + clinical risk factors + metabolomics (36 CE-marked)	83790	553	83237
baseline age + sex + clinical risk factors + best performing PRS + metabolomics (36 CE-marked)	83790	553	83237
baseline age + sex + metabolomics (extended)	65546	441	65105
baseline age + sex + metabolomics (extended) + clinical risk factors	65529	440	65089
baseline age + sex + metabolomics (extended) + clinical risk factors + best performing PRS	65529	440	65089

### Sheet: Supplementary Table 4
Supplementary Table 4 | Sample sizes for Lasso-penalised Cox proportional hazards models for incident seropositive rheumatoid arthritis. Sample sizes (number of incident cases and controls) for each Lasso-penalised Cox proportional hazards models incident seropositive rheumatoid arthritis dataset across different combinations of predictors: disease-specific clinical variables, disease-specific polygenic risk scores (PRSs), metabolites identified by nuclear magnetic resonance spectroscopy (extended and 36 CE-marked panel), and their combination.
Model	Total sample size	N° of cases	N° of controls
baseline age + sex	89614	273	89341
baseline age + sex + clinical risk factors	88949	268	88681
baseline age + sex + best performing PRS	89614	273	89341
baseline age + sex + clinical risk factors + best performing PRS	88949	268	88681
baseline age + sex + metabolomics (36 CE-marked)	85282	252	85030
baseline age + sex + clinical risk factors + metabolomics (36 CE-marked)	85260	252	85008
baseline age + sex + clinical risk factors + best performing PRS + metabolomics (36 CE-marked)	85260	252	85008
baseline age + sex + metabolomics (extended)	66859	194	66665
baseline age + sex + metabolomics (extended) + clinical risk factors	66840	194	66646
baseline age + sex + metabolomics (extended) + clinical risk factors + best performing PRS	66840	194	66646

### Sheet: Supplementary Table 5
Supplementary Table 5 | Genome-wide association study meta-analysis results for rheumatoid arthritis. List of genomic risk loci associated with rheumatoid arthritis, rsID of the top lead SNP of each risk locus and their genomic position (chromosome and positions) along with their GWAS association statistics (p-value). chr, chromosome; pos, position.
Genomic Locus	uniqID	rsID	chr	pos	p-value
1	1:2516781:A:G	rs60733400	1	2516781	8.24e-16
2	1:17674402:C:T	rs2240336	1	17674402	3.75e-12
3	1:25583610:C:G	rs72660908	1	25583610	1.94e-08
4	1:38635462:A:G	rs2045793	1	38635462	2.31e-17
5	1:65456637:A:G	rs562854285	1	65456637	7.68e-10
6	1:92938085:A:T	rs6603974	1	92938085	6.79e-09
7	1:114377568:A:G	rs2476601	1	114377568	1.69e-246
8	1:117280696:C:T	rs798000	1	117280696	5.85e-18
9	1:154420087:A:G	rs61812598	1	154420087	4.31e-08
10	1:161565381:A:G	rs76277413	1	161565381	6.11e-09
11	1:173311999:A:G	rs12742673	1	173311999	4.8e-11
12	2:30447432:C:T	rs12473138	2	30447432	3.42e-09
13	2:61124850:C:T	rs34695944	2	61124850	2.74e-11
14	2:65581074:C:T	rs7584295	2	65581074	1.44e-11
15	2:100750218:A:C	rs7575877	2	100750218	2.04e-14
16	2:111876613:C:G	rs72836346	2	111876613	1.44e-17
17	2:162018643:A:C	rs1267059	2	162018643	1.47e-08
18	2:191943742:C:T	rs11889341	2	191943742	3.4e-33
19	2:202190610:C:T	rs72934944	2	202190610	3.91e-11
20	2:204738919:A:G	rs3087243	2	204738919	3.51e-30
21	3:12316326:A:G	rs62242116	3	12316326	1.05e-10
22	3:27779362:A:G	rs12635205	3	27779362	3.64e-09
23	3:46339185:A:C	rs78729754	3	46339185	1.08e-12
24	3:58302935:C:T	rs73081554	3	58302935	4.85e-08
25	3:105485555:C:T	rs1838046	3	105485555	2.19e-08
26	3:105953525:C:T	rs12631926	3	105953525	1.71e-08
27	3:136317506:C:G	rs9826420	3	136317506	6.83e-10
28	4:26098810:A:G	rs6448432	4	26098810	8.19e-28
29	4:40259729:A:G	rs66654254	4	40259729	2.05e-09
30	4:48220839:A:G	rs2664035	4	48220839	4.52e-08
31	4:123554790:C:T	rs10518402	4	123554790	7.39e-10
32	5:10682230:C:T	rs7715399	5	10682230	1.63e-08
33	5:14731589:C:T	rs745328	5	14731589	4.49e-08
34	5:40216552:G:T	rs79315796	5	40216552	3.87e-08
35	5:55444683:A:G	rs7731626	5	55444683	3.8e-49
36	5:102623581:A:G	rs448086	5	102623581	1.67e-13
37	5:133423794:C:T	rs244686	5	133423794	1.81e-10
38	5:150444212:A:G	rs7732451	5	150444212	2.56e-08
39	6:21888181:A:G	rs11757605	6	21888181	3.42e-10
40	6:32300848:C:T	rs9394087	6	32300848	9.88e-324
41	6:36350992:A:G	rs1885205	6	36350992	4.61e-10
42	6:106755595:C:G	rs9398078	6	106755595	3.66e-11
43	6:137973068:A:G	rs2327832	6	137973068	4.29e-28
44	6:159470559:A:T	rs212405	6	159470559	1.47e-10
45	6:167541258:C:G	rs3093017	6	167541258	4.7e-24
46	7:28248966:G:T	rs1849491	7	28248966	2.7e-08
47	7:37382465:G:T	rs60600003	7	37382465	3.21e-09
48	7:50353192:A:G	rs10261758	7	50353192	2.59e-12
49	7:92237533:A:T	rs42033	7	92237533	1.99e-08
50	7:99373649:A:G	rs4281055	7	99373649	4.38e-09
51	7:128647942:C:T	rs13238352	7	128647942	4.02e-28
52	8:11337587:C:T	rs2409780	8	11337587	2.14e-14
53	8:81314992:G:T	rs10957980	8	81314992	9.05e-10
54	8:101384467:A:G	rs60782938	8	101384467	8.34e-09
55	8:129042396:A:C	rs56360596	8	129042396	3.69e-08
56	8:129540464:A:C	rs16903065	8	129540464	1.1e-19
57	8:134210213:A:G	rs13281186	8	134210213	6.71e-09
58	9:34723988:A:C	rs12338985	9	34723988	3.8e-10
59	9:123663482:G:T	rs7031752	9	123663482	3.86e-10
60	9:127063551:A:G	rs10760348	9	127063551	1.12e-08
61	10:6098949:C:T	rs706778	10	6098949	4.19e-24
62	10:8107572:A:G	rs10905279	10	8107572	2.85e-11
63	10:9052036:A:C	rs7898135	10	9052036	1.43e-08
64	10:31379846:A:T	rs2793109	10	31379846	1.08e-13
65	10:50025396:A:G	rs7097397	10	50025396	2.98e-10
66	10:63810458:A:C	rs3740355	10	63810458	2.64e-19
67	11:9776567:A:C	rs360140	11	9776567	5e-09
68	11:36508620:A:G	rs5030487	11	36508620	2.88e-08
69	11:61595564:C:T	rs968567	11	61595564	2.86e-08
70	11:64107735:A:G	rs663743	11	64107735	3.38e-11
71	11:95311422:C:T	rs4409785	11	95311422	3.52e-10
72	11:118742800:A:G	rs74541740	11	118742800	6.01e-17
73	11:128496952:C:T	rs73013527	11	128496952	3.82e-10
74	12:56368078:A:G	rs11171710	12	56368078	1.19e-11
75	12:111884608:C:T	rs3184504	12	111884608	5.51e-27
76	13:40368444:A:G	rs11618582	13	40368444	8.54e-24
77	14:68754417:C:T	rs2104047	14	68754417	1.81e-09
78	14:75981856:C:T	rs175714	14	75981856	3.92e-14
79	15:38834033:C:T	rs8032939	15	38834033	1.74e-17
80	15:69991417:A:G	rs8026898	15	69991417	4.56e-19
81	16:11354497:C:T	rs243325	16	11354497	3.02e-08
82	16:11826841:C:T	rs4439779	16	11826841	1.5e-10
83	16:28839392:A:G	rs72793811	16	28839392	5.51e-12
84	16:30141985:C:T	rs55732507	16	30141985	6.8e-13
85	16:86005838:C:T	rs68143182	16	86005838	5.5e-16
86	16:89409742:C:G	rs3102382	16	89409742	2.14e-08
87	17:37905107:C:T	rs9747973	17	37905107	8.8e-11
88	18:3542247:C:T	rs591549	18	3542247	3.93e-10
89	18:12818922:A:G	rs80262450	18	12818922	2.35e-14
90	19:10463118:C:G	rs34536443	19	10463118	3.15e-38
91	19:11272727:G:T	rs111427795	19	11272727	6.68e-11
92	19:18285944:A:G	rs11554159	19	18285944	1.05e-08
93	19:55766989:C:T	rs10424537	19	55766989	4.88e-08
94	20:44735854:A:G	rs6065926	20	44735854	3.65e-15
95	20:62706105:A:G	rs4408777	20	62706105	1.2e-09
96	21:34752712:A:G	rs28735854	21	34752712	5.49e-09
97	21:36715761:C:T	rs9979383	21	36715761	1.66e-08
98	21:43399729:C:T	rs28504244	21	43399729	2.84e-08
99	21:43855067:A:C	rs1893592	21	43855067	6.03e-10
100	22:21973319:C:T	rs4821116	22	21973319	2.14e-15
101	22:39747780:A:G	rs2069235	22	39747780	2.16e-13

### Sheet: Supplementary Table 6
Supplementary Table 6 | Genome-wide association study meta-analysis results for seropositive rheumatoid arthritis. List of genomic risk loci associated with seropositive rheumatoid arthritis, rsID of the top lead SNP of each risk locus and their genomic position (chromosome and positions) along with their GWAS association statistics (p-value). chr, chromosome; pos, position.
Genomic Locus	uniqID	rsID	chr	pos	p-value
1	1:2516781:A:G	rs60733400	1	2516781	4.86e-21
2	1:17672730:A:G	rs2301888	1	17672730	4.62e-15
3	1:38635462:A:G	rs2045793	1	38635462	4.07e-16
4	1:67798445:C:T	rs72678531	1	67798445	2.87e-10
5	1:92934444:A:G	rs11164567	1	92934444	1.73e-11
6	1:114377568:A:G	rs2476601	1	114377568	2.47e-271
7	1:117280696:C:T	rs798000	1	117280696	2.59e-18
8	1:156795786:A:G	rs7516736	1	156795786	4.84e-08
9	1:161477747:A:T	rs7532275	1	161477747	1.4e-11
10	1:173166247:A:G	rs1234313	1	173166247	1.47e-11
11	1:198670555:C:T	rs17623914	1	198670555	2.85e-10
12	1:207158689:A:T	rs2842711	1	207158689	5.64e-09
13	1:236039877:C:T	rs9782955	1	236039877	4.76e-08
14	2:61124850:C:T	rs34695944	2	61124850	5.24e-17
15	2:65598241:A:G	rs1858036	2	65598241	2.02e-17
16	2:100750218:A:C	rs7575877	2	100750218	1.01e-14
17	2:111876613:C:G	rs72836346	2	111876613	1.16e-13
18	2:191545147:A:G	rs2192008	2	191545147	7.47e-16
19	2:191959489:A:G	rs4853458	2	191959489	1.15e-28
20	2:202151492:C:T	rs2141331	2	202151492	3.13e-14
21	2:204738919:A:G	rs3087243	2	204738919	1.99e-31
22	3:12316326:A:G	rs62242116	3	12316326	8.37e-11
23	3:17011550:A:T	rs6805921	3	17011550	5.88e-09
24	3:27784997:A:G	rs9310852	3	27784997	4.35e-12
25	3:46350716:C:T	rs57093591	3	46350716	1.09e-10
26	3:58302935:C:T	rs73081554	3	58302935	8.78e-09
27	3:136317506:C:G	rs9826420	3	136317506	1.19e-08
28	4:26098810:A:G	rs6448432	4	26098810	3.07e-29
29	4:40259729:A:G	rs66654254	4	40259729	1.26e-12
30	4:48220839:A:G	rs2664035	4	48220839	8.4e-09
31	4:123392504:C:T	rs45545833	4	123392504	2.89e-09
32	5:10691118:A:G	rs5745264	5	10691118	1.44e-09
33	5:40216552:G:T	rs79315796	5	40216552	4.51e-08
34	5:55444683:A:G	rs7731626	5	55444683	1.3e-34
35	5:102600754:A:G	rs2288786	5	102600754	8.34e-14
36	5:133420798:C:T	rs244674	5	133420798	4.56e-09
37	5:150444212:A:G	rs7732451	5	150444212	1.55e-11
38	6:382897:A:G	rs9378774	6	382897	4.43e-09
39	6:32675237:G:T	rs9275526	6	32675237	9.88e-324
40	6:34460348:A:G	rs190647096	6	34460348	1.56e-09
41	6:36350992:A:G	rs1885205	6	36350992	3.09e-14
42	6:44228815:A:C	rs28362859	6	44228815	3.27e-08
43	6:91029762:A:C	rs72928086	6	91029762	3.94e-08
44	6:106754429:A:G	rs9373843	6	106754429	2.68e-13
45	6:138005515:A:G	rs17264332	6	138005515	3.02e-32
46	6:159514778:C:T	rs654690	6	159514778	6.55e-17
47	6:167541258:C:G	rs3093017	6	167541258	1.17e-31
48	7:28166442:A:G	rs740122	7	28166442	5.57e-09
49	7:37382465:G:T	rs60600003	7	37382465	1.46e-09
50	7:50259274:C:G	rs28396555	7	50259274	2.02e-09
51	7:92236164:C:T	rs8179	7	92236164	1.93e-10
52	7:128618559:C:T	rs17338998	7	128618559	1.22e-24
53	8:11337587:C:T	rs2409780	8	11337587	2.49e-13
54	8:81265146:C:T	rs13253385	8	81265146	1.19e-09
55	8:129042396:A:C	rs56360596	8	129042396	1.83e-11
56	8:129540464:A:C	rs16903065	8	129540464	3.84e-17
57	8:134210213:A:G	rs13281186	8	134210213	3.64e-09
58	9:34707373:A:G	rs10972201	9	34707373	1.21e-11
59	9:123684000:C:T	rs7037195	9	123684000	5.46e-12
60	9:127063551:A:G	rs10760348	9	127063551	4.56e-08
61	10:6098949:C:T	rs706778	10	6098949	6.69e-21
62	10:8115362:A:C	rs10905284	10	8115362	1.7e-14
63	10:9052036:A:C	rs7898135	10	9052036	7.8e-11
64	10:31387968:A:T	rs811572	10	31387968	1.14e-12
65	10:50025396:A:G	rs7097397	10	50025396	4.93e-11
66	10:63810458:A:C	rs3740355	10	63810458	3.52e-20
67	11:36508620:A:G	rs5030487	11	36508620	2.26e-10
68	11:61595564:C:T	rs968567	11	61595564	7.27e-09
69	11:64107735:A:G	rs663743	11	64107735	7.81e-09
70	11:95311422:C:T	rs4409785	11	95311422	3.58e-09
71	11:118742724:C:T	rs7125333	11	118742724	3.21e-19
72	11:128495106:C:T	rs7932045	11	128495106	1.74e-10
73	12:56478658:A:C	rs7971751	12	56478658	1.28e-10
74	12:111973358:A:G	rs597808	12	111973358	6.88e-22
75	13:40368069:C:T	rs9603616	13	40368069	4.23e-20
76	13:42999322:C:T	rs145640740	13	42999322	2.78e-09
77	14:68747868:A:T	rs7148416	14	68747868	6.63e-13
78	14:69263341:C:T	rs8011558	14	69263341	4.78e-09
79	14:75981856:C:T	rs175714	14	75981856	7.31e-13
80	15:38834033:C:T	rs8032939	15	38834033	3.53e-15
81	15:69991417:A:G	rs8026898	15	69991417	1.33e-19
82	16:11826841:C:T	rs4439779	16	11826841	1.26e-09
83	16:28922743:A:G	rs9708958	16	28922743	1.1e-10
84	16:30164758:A:G	rs62055376	16	30164758	2.47e-11
85	16:86019087:A:T	rs13330176	16	86019087	3.68e-13
86	17:37905107:C:T	rs9747973	17	37905107	4.6e-12
87	18:3542247:C:T	rs591549	18	3542247	3.73e-09
88	18:12805388:A:G	rs12967678	18	12805388	3.15e-12
89	19:10463118:C:G	rs34536443	19	10463118	9.87e-40
90	19:11274445:A:G	rs7257816	19	11274445	5.9e-11
91	19:18285944:A:G	rs11554159	19	18285944	1.52e-08
92	19:55766989:C:T	rs10424537	19	55766989	3.94e-08
93	20:44735854:A:G	rs6065926	20	44735854	1.4e-19
94	20:62711459:C:T	rs8126001	20	62711459	4e-08
95	21:34767614:A:G	rs4571135	21	34767614	3.43e-08
96	21:35909625:C:T	rs79818725	21	35909625	4.62e-09
97	21:36712588:A:T	rs8129030	21	36712588	4.97e-09
98	21:43429588:A:G	rs399856	21	43429588	3.34e-08
99	21:43855067:A:C	rs1893592	21	43855067	7.5e-12
100	22:21973319:C:T	rs4821116	22	21973319	7.27e-11
101	22:39747671:A:T	rs909685	22	39747671	6.32e-15
102	23:153284192:A:G	rs1059702	23	153284192	5.91e-11

### Sheet: Supplementary Table 7
Supplementary Table 7 | Novel genomic risk loci from the genome-wide association study meta-analysis of rheumatoid arthritis phenotype. Novel loci identified in the genome-wide association study meta-analysis of rheumatoid arthritis phenotype (N = 1,000,776). A dash (–) indicates that data were not available for that cohort. Positions are according to GRCh37 reference build. chr, chromosome; pos, position; EA, effect allele; NEA, non-effect allele; EAF, effect allele frequency; OR, odds ratio; CI, confidene intervals; i², heterogeneity index; EstBB, Estonian Biobank, UKBB, UK Biobank.
Locus	rsid	chr	pos	EA/ NEA	EAF	EstBB p-value	FinnGen p-value	UKBB p-value	Ishigaki p-value	Meta-analysis p-value	OR (95% CI)	i² (%)	q-statistic in meta-analysis	q p-value
2q24.2	rs1267059	2	162018643	C/A	0.768	9.213e-02	1.233e-06	1.700e-01	1.853e-03	1.470e-08	1.059 (1.039 - 1.078)	0	0.924	0.82
4p14	rs66654254	4	40259729	A/G	0.441	2.081e-01	4.639e-07	1.800e-02	1.910e-03	2.050e-09	0.948 (0.930 - 0.965)	0	1.294	0.73
5p15.2	rs745328	5	14731589	T/C	0.106	6.377e-02	2.997e-05	4.500e-01	3.308e-05	4.490e-08	1.083 (1.054 - 1.111)	23.54	3.924	0.27
7q22.1	rs4281055	7	99373649	A/G	0.959	1.244e-02	2.185e-04	-	5.878e-06	4.380e-09	0.879 (0.836 - 0.922)	0	1.19	0.552
9q33.3	rs10760348	9	127063551	A/G	0.531	8.966e-01	1.100e-06	2.000e-01	1.387e-05	1.120e-08	1.048 (1.032 - 1.065)	47.59	5.724	0.126
16p11.2	rs72793811	16	28839392	A/G	0.22	-	3.452e-07	1.500e-03	2.183e-05	5.510e-12	1.062 (1.045 - 1.079)	0	0.272	0.873
19p13.11	rs11554159	19	18285944	A/G	0.267	8.535e-04	1.602e-05	1.600e-01	4.838e-03	1.050e-08	0.949 (0.931 - 0.967)	0	2.742	0.433
19q13.42	rs10424537	19	55766989	C/T	0.387	4.533e-02	4.377e-05	2.900e-01	2.422e-04	4.880e-08	0.955 (0.939 - 0.972)	0	1.225	0.747

### Sheet: Supplementary Table 8
Supplementary Table 8 | Novel genomic risk loci from the genome-wide association study meta-analysis of seropositive rheumatoid arthritis phenotype. Novel loci identified in the genome-wide association study meta-analysis of seropositive rheumatoid arthritis phenotype (N = 1,000,292). Positions are according to GRCh37 reference build. chr, chromosome; pos, position; EA, effect allele; NEA, non-effect allele; EAF, effect allele frequency; OR, odds ratio; CI, confidene intervals; i², heterogeneity index; EstBB, Estonian Biobank, UKBB, UK Biobank.
Locus	rsid	chr	pos	EA/ NEA	EAF	EstBB p-value	FinnGen p-value	UKBB p-value	Ishigaki p-value	Meta-analysis p-value	OR (95% CI)	i² (%)	q-statistic in meta-analysis	q p-value
1q43	rs9782955	1	236039877	C/T	0.782	5.632e-02	1.335e-03	1.474e-02	7.439e-05	4.760e-08	1.066 (1.043 - 1.089)	0	2.067	0.559
4p14	rs17512393	4	40286639	A/C	0.315	9.575e-03	2.751e-05	9.632e-02	5.848e-05	1.100e-09	0.930 (0.907 - 0.953)	0	1.271	0.736
9q33.3	rs10760348	9	127063551	A/G	0.532	5.688e-01	9.724e-05	4.955e-01	4.229e-06	4.560e-08	1.056 (1.037 - 1.076)	0	2.315	0.51
16p11.2	rs9708958	16	28922743	G/A	0.645	3.894e-01	9.312e-08	9.988e-01	1.949e-06	1.100e-10	0.935 (0.914 - 0.955)	9.552	3.317	0.345
19p13.11	rs11554159	19	18285944	A/G	0.267	7.931e-05	2.617e-05	6.855e-01	1.337e-03	1.520e-08	0.939 (0.917 - 0.961)	59.87	7.476	0.058
19q13.42	rs10424537	19	55766989	C/T	0.378	8.367e-02	6.687e-05	2.186e-01	1.807e-04	3.940e-08	0.946 (0.926 - 0.966)	0	0.034	0.998

### Sheet: Supplementary Table 9
Supplementary Table 9 | Heritability and bias estimated by linkage disequilibrium score regression for rheumatoid arthritis genome-wide association study meta-analysis (N = 1,000,776). Lambda GC was calculated using all imputed autosomal variants, including the major histocompatibility complex. h², heritability; CI, confidence interval.
Observed h² (95% CI)	Liability-scale heritability (95% CI)	Lambda GC	Mean Chi²	Intercept (95% CI)	Inflation ratio (95% CI)
0.0166 (0.0129 - 0.0203)	0.0438 (0.0340 - 0.0536)	1.1619	1347	1.0094 (0.9824 - 1.0364)	0.0271 (-0.0507 - 0.1049)

### Sheet: Supplementary Table 10
Supplementary Table 10 | Heritability and bias estimated by linkage disequilibrium score regression for seropositive rheumatoid arthritis genome-wide association study meta-analysis (N = 1,000,292). Lambda GC was calculated using all imputed autosomal variants, including the major histocompatibility complex. h², heritability; CI, confidence interval.
Observed h² (95% CI)	Liability-scale heritability (95% CI)	Lambda GC	Mean Chi²	Intercept (95% CI)	Inflation ratio (95% CI)
0.0156 (0.0113 - 0.0199)	0.0596 (0.0431 - 0.0761)	1.1238	3243-01-01	1.0099 (0.9827-1.0371)	0.0305 (-0.0534 - 0.1144)

### Sheet: Supplementary Table 11
Supplementary Table 11 | MetaPRS association and discriminative ability of prevalent rheumatoid arthritis. Area under the curve (AUC) and odds ratio (OR) with 95% confidence intervals (CIs) and McFadden pseudo-R² from logistic regression models for prevalent rheumatoid arthritis, adjusted for sex, age, and first 10 principal components.
Names	AUC (95% CI)	OR (95% CI)	Pseudo R2
PGS002088_PGS002745_NovelScoreRA	0.626 (0.598-0.653)	1.31 (1.21-1.41)	0.034
PGS002745_NovelScoreRA	0.625 (0.598-0.653)	1.31 (1.21-1.41)	0.033
PGS001875_PGS002745_NovelScoreRA	0.624 (0.597-0.651)	1.31 (1.21-1.41)	0.033
PGS001875_PGS002088_PGS002745_NovelScoreRA	0.623 (0.595-0.650)	1.30 (1.20-1.40)	0.032
PGS001875_PGS002745	0.622 (0.595-0.650)	1.28 (1.18-1.39)	0.031
PGS001875_PGS002088_PGS002745	0.622 (0.595-0.649)	1.28 (1.18-1.38)	0.031
PGS002088_PGS002745	0.620 (0.593-0.647)	1.26 (1.16-1.36)	0.03
PGS001875_NovelScoreRA	0.616 (0.589-0.643)	1.26 (1.16-1.35)	0.03
PGS002088_NovelScoreRA	0.616 (0.589-0.643)	1.26 (1.16-1.36)	0.03
PGS001875_PGS002088_NovelScoreRA	0.615 (0.588-0.642)	1.25 (1.15-1.35)	0.03
PGS001875_PGS002088	0.608 (0.581-0.635)	1.19 (1.09-1.29)	0.027

### Sheet: Supplementary Table 12
Supplementary Table 12 | MetaPRS association and discriminative ability of prevalent seropositive rheumatoid arthritis. Area under the curve (AUC) and odds ratio (OR) with 95% confidence intervals (CIs) and McFadden pseudo-R² from logistic regression models for prevalent seropositive rheumatoid arthritis, adjusted for sex, age, and first 10 principal components.
Names	AUC (95% CI)	OR (95% CI)	Pseudo R²
PGS002088_PGS002745_NovelScoreRA	0.676 (0.636-0.717)	1.98 (1.81-2.16)	0.087
PGS002088_PGS002745_NovelScoreRApos	0.675 (0.635-0.715)	1.97 (1.80-2.15)	0.086
PGS002745_NovelScoreRA	0.673 (0.633-0.714)	1.96 (1.79-2.14)	0.085
PGS002745_NovelScoreRA_PGS000194	0.673 (0.633-0.714)	1.95 (1.77-2.12)	0.084
PGS002745_NovelScoreRApos_PGS000194	0.672 (0.631-0.712)	1.93 (1.75-2.10)	0.082
PGS002088_PGS002745_NovelScoreRApos_PGS000194	0.672 (0.632-0.712)	1.92 (1.75-2.10)	0.082
PGS002088_PGS002745_NovelScoreRA_PGS000194	0.672 (0.632-0.713)	1.93 (1.76-2.11)	0.083
PGS002745_NovelScoreRApos	0.671 (0.631-0.711)	1.94 (1.76-2.11)	0.083
PGS002088_PGS002745_NovelScoreRA_PGS002769	0.671 (0.631-0.712)	1.93 (1.76-2.11)	0.082
PGS002088_PGS002745_NovelScoreRApos_PGS002769	0.670 (0.629-0.710)	1.92 (1.75-2.09)	0.081
PGS002088_PGS002745_NovelScoreRApos_PGS000194_PGS002769	0.669 (0.628-0.710)	1.90 (1.73-2.08)	0.08
PGS002088_PGS002745_NovelScoreRA_PGS000194_PGS002769	0.669 (0.629-0.710)	1.91 (1.74-2.09)	0.081
PGS002745_NovelScoreRA_PGS000194_PGS002769	0.667 (0.626-0.708)	1.90 (1.72-2.07)	0.078
PGS002745_NovelScoreRA_PGS002769	0.666 (0.625-0.707)	1.89 (1.72-2.07)	0.078
PGS002745_NovelScoreRApos_PGS000194_PGS002769	0.665 (0.624-0.706)	1.88 (1.71-2.06)	0.077
PGS002088_PGS002745_PGS002769	0.664 (0.623-0.705)	1.88 (1.70-2.05)	0.077
PGS002745_NovelScoreRApos_PGS002769	0.664 (0.623-0.705)	1.88 (1.71-2.05)	0.077
PGS001875_PGS002745_NovelScoreRA	0.661 (0.620-0.702)	1.88 (1.71-2.05)	0.077
PGS001875_PGS002745_NovelScoreRA_PGS000194	0.661 (0.619-0.702)	1.87 (1.70-2.04)	0.077
PGS002088_PGS002745_PGS000194_PGS002769	0.661 (0.619-0.702)	1.82 (1.65-2.00)	0.073
PGS001875_PGS002088_PGS002745_NovelScoreRA_PGS002769	0.661 (0.619-0.702)	1.85 (1.68-2.02)	0.075
PGS001875_PGS002745_NovelScoreRA_PGS000194_PGS002769	0.661 (0.619-0.702)	1.86 (1.69-2.03)	0.076
PGS001875_PGS002745_NovelScoreRApos	0.660 (0.619-0.702)	1.87 (1.70-2.04)	0.077
PGS001875_PGS002745_NovelScoreRApos_PGS000194	0.660 (0.619-0.701)	1.86 (1.69-2.03)	0.076
PGS001875_PGS002745_NovelScoreRA_PGS002769	0.660 (0.618-0.701)	1.86 (1.69-2.03)	0.076
PGS001875_PGS002088_PGS002745_NovelScoreRApos_PGS002769	0.660 (0.619-0.702)	1.84 (1.67-2.02)	0.074
PGS001875_PGS002745_NovelScoreRApos_PGS000194_PGS002769	0.660 (0.618-0.701)	1.85 (1.68-2.02)	0.075
PGS001875_PGS002088_PGS002745_NovelScoreRApos_PGS000194_PGS002769	0.660 (0.618-0.701)	1.84 (1.67-2.01)	0.074
PGS001875_PGS002088_PGS002745_NovelScoreRA_PGS000194_PGS002769	0.660 (0.619-0.701)	1.84 (1.67-2.01)	0.074
PGS001875_PGS002745_NovelScoreRApos_PGS002769	0.659 (0.617-0.700)	1.85 (1.68-2.02)	0.075
PGS001875_PGS002088_PGS002745_NovelScoreRApos	0.658 (0.617-0.700)	1.83 (1.66-2.00)	0.074
PGS001875_PGS002088_PGS002745_NovelScoreRA	0.658 (0.617-0.700)	1.84 (1.67-2.01)	0.074
PGS001875_PGS002088_PGS002745_NovelScoreRApos_PGS000194	0.658 (0.617-0.699)	1.82 (1.65-1.99)	0.073
PGS001875_PGS002088_PGS002745_NovelScoreRA_PGS000194	0.658 (0.617-0.699)	1.82 (1.65-1.99)	0.073
PGS002088_NovelScoreRApos_PGS002769	0.657 (0.615-0.698)	1.76 (1.60-1.93)	0.067
PGS002088_NovelScoreRA_PGS002769	0.657 (0.616-0.699)	1.77 (1.60-1.94)	0.068
PGS002088_NovelScoreRApos_PGS000194_PGS002769	0.657 (0.615-0.698)	1.76 (1.59-1.93)	0.067
PGS002088_NovelScoreRA_PGS000194_PGS002769	0.657 (0.616-0.698)	1.77 (1.60-1.93)	0.067
PGS002088_NovelScoreRApos	0.656 (0.615-0.697)	1.75 (1.58-1.92)	0.067
PGS002088_NovelScoreRA	0.656 (0.615-0.697)	1.75 (1.58-1.92)	0.066
PGS002745_PGS000194_PGS002769	0.656 (0.614-0.698)	1.78 (1.61-1.95)	0.067
PGS002745_PGS002769	0.655 (0.614-0.697)	1.79 (1.62-1.96)	0.068
PGS002088_NovelScoreRApos_PGS000194	0.654 (0.613-0.695)	1.73 (1.57-1.90)	0.065
PGS002088_NovelScoreRA_PGS000194	0.654 (0.613-0.695)	1.73 (1.57-1.90)	0.065
PGS002088_PGS002745	0.653 (0.612-0.694)	1.79 (1.62-1.96)	0.068
NovelScoreRA_PGS000194	0.653 (0.612-0.694)	1.75 (1.58-1.91)	0.066
NovelScoreRApos_PGS000194	0.652 (0.611-0.694)	1.73 (1.57-1.90)	0.065
NovelScoreRApos_PGS000194_PGS002769	0.652 (0.610-0.694)	1.73 (1.57-1.90)	0.064
NovelScoreRA_PGS000194_PGS002769	0.652 (0.611-0.694)	1.74 (1.58-1.91)	0.064
PGS001875_PGS002088_PGS002745_PGS002769	0.652 (0.611-0.694)	1.78 (1.61-1.95)	0.069
PGS001875_PGS002745_PGS000194_PGS002769	0.652 (0.610-0.694)	1.79 (1.62-1.96)	0.069
PGS001875_PGS002088_PGS002745_PGS000194_PGS002769	0.652 (0.611-0.694)	1.77 (1.60-1.93)	0.067
NovelScoreRA_PGS002769	0.651 (0.609-0.692)	1.72 (1.55-1.89)	0.063
PGS001875_PGS002745_PGS002769	0.651 (0.609-0.693)	1.81 (1.63-1.98)	0.07
PGS002088_PGS002745_PGS000194	0.650 (0.608-0.691)	1.71 (1.54-1.88)	0.063
NovelScoreRApos_PGS002769	0.648 (0.607-0.690)	1.71 (1.54-1.88)	0.062
PGS001875_PGS002088_NovelScoreRA_PGS002769	0.648 (0.606-0.689)	1.71 (1.54-1.88)	0.062
PGS001875_NovelScoreRA_PGS000194_PGS002769	0.648 (0.606-0.689)	1.72 (1.55-1.89)	0.063
PGS001875_PGS002088_NovelScoreRApos_PGS000194_PGS002769	0.648 (0.607-0.690)	1.71 (1.54-1.88)	0.063
PGS001875_PGS002088_NovelScoreRA_PGS000194_PGS002769	0.648 (0.606-0.689)	1.71 (1.55-1.88)	0.063
PGS002088_PGS002769	0.647 (0.605-0.688)	1.67 (1.50-1.84)	0.059
PGS001875_NovelScoreRA_PGS002769	0.647 (0.605-0.688)	1.71 (1.54-1.88)	0.062
PGS001875_PGS002088_NovelScoreRApos_PGS002769	0.647 (0.606-0.689)	1.71 (1.54-1.88)	0.062
PGS001875_NovelScoreRApos_PGS000194_PGS002769	0.647 (0.606-0.689)	1.72 (1.55-1.89)	0.063
PGS001875_NovelScoreRApos_PGS002769	0.646 (0.604-0.687)	1.70 (1.54-1.87)	0.062
PGS002088_PGS000194_PGS002769	0.644 (0.602-0.686)	1.64 (1.47-1.80)	0.057
PGS001875_PGS002745	0.643 (0.601-0.685)	1.73 (1.56-1.90)	0.063
PGS001875_NovelScoreRApos_PGS000194	0.643 (0.601-0.684)	1.68 (1.52-1.85)	0.06
PGS001875_NovelScoreRA_PGS000194	0.643 (0.601-0.685)	1.69 (1.52-1.85)	0.06
PGS001875_PGS002745_PGS000194	0.642 (0.600-0.684)	1.71 (1.54-1.88)	0.062
PGS001875_NovelScoreRApos	0.641 (0.599-0.682)	1.67 (1.50-1.83)	0.059
PGS001875_NovelScoreRA	0.641 (0.600-0.683)	1.67 (1.50-1.83)	0.059
PGS002745_PGS000194	0.641 (0.599-0.683)	1.60 (1.43-1.76)	0.053
PGS001875_PGS002088_NovelScoreRApos_PGS000194	0.641 (0.599-0.682)	1.66 (1.50-1.83)	0.058
PGS001875_PGS002088_PGS002745	0.640 (0.598-0.681)	1.69 (1.53-1.86)	0.06
PGS001875_PGS002088_NovelScoreRApos	0.640 (0.599-0.682)	1.66 (1.49-1.82)	0.058
PGS001875_PGS002088_NovelScoreRA	0.640 (0.598-0.681)	1.65 (1.49-1.82)	0.058
PGS001875_PGS002088_PGS002745_PGS000194	0.640 (0.598-0.682)	1.68 (1.51-1.84)	0.059
PGS001875_PGS002088_NovelScoreRA_PGS000194	0.640 (0.599-0.682)	1.66 (1.49-1.82)	0.058
PGS000194_PGS002769	0.637 (0.594-0.679)	1.59 (1.42-1.76)	0.051
PGS001875_PGS002088_PGS002769	0.635 (0.593-0.676)	1.61 (1.44-1.77)	0.053
PGS001875_PGS002088_PGS000194_PGS002769	0.635 (0.593-0.677)	1.61 (1.44-1.77)	0.054
PGS001875_PGS000194_PGS002769	0.634 (0.592-0.677)	1.62 (1.45-1.79)	0.054
PGS001875_PGS002769	0.633 (0.590-0.675)	1.61 (1.45-1.78)	0.053
PGS002088_PGS000194	0.617 (0.575-0.658)	1.44 (1.28-1.59)	0.04
PGS001875_PGS002088_PGS000194	0.616 (0.574-0.657)	1.47 (1.31-1.63)	0.042
PGS001875_PGS002088	0.613 (0.572-0.655)	1.46 (1.29-1.62)	0.041
PGS001875_PGS000194	0.611 (0.569-0.653)	1.46 (1.30-1.62)	0.041

### Sheet: Supplementary Table 13
Supplementary Table 13 | Polygenic risk score association and discriminative ability for prevalent rheumatoid arthritis. Area under the curve (AUC) and odds ratio (OR) with 95% confidence intervals (CIs) and McFadden pseudo-R² from logistic regression models for prevalent rheumatoid arthritis, adjusted for sex, age, and first 10 principal components.
Names	AUC (95% CI)	OR (95% CI)	Pseudo R²
PGS002088_PGS002745_NovelScoreRA	0.614 (0.595-0.632)	1.31 (1.21-1.41)	0.034
NovelScoreRA	0.606 (0.587-0.625)	1.33 (1.26-1.40)	0.029
PGS001875	0.604 (0.585-0.623)	1.28 (1.21-1.35)	0.026
PGS002088	0.601 (0.582-0.620)	1.21 (1.14-1.28)	0.022
PGS002745	0.590 (0.571-0.609)	1.26 (1.19-1.33)	0.025

### Sheet: Supplementary Table 14
Supplementary Table 14 | Polygenic risk score association and discriminative ability for prevalent seropositive rheumatoid arthritis. Area under the curve (AUC) and odds ratio (OR) with 95% confidence intervals (CIs) and McFadden pseudo-R² from logistic regression models for prevalent seropositive rheumatoid arthritis, adjusted for sex, age, and first 10 principal components.
Names	AUC (95% CI)	OR (95% CI)	Pseudo R²
PGS002088_PGS002745_NovelScoreRA	0.679 (0.650-0.708)	1.98 (1.81-2.16)	0.087
NovelScoreRA	0.672 (0.642-0.702)	1.60 (1.48-1.72)	0.061
NovelScoreRApos	0.670 (0.640-0.699)	1.61 (1.50-1.73)	0.062
PGS002769	0.662 (0.632-0.692)	1.52 (1.40-1.64)	0.052
PGS002745	0.646 (0.616-0.676)	1.42 (1.31-1.54)	0.046
PGS001875	0.640 (0.610-0.671)	1.51 (1.39-1.63)	0.052
PGS002088	0.621 (0.590-0.652)	1.41 (1.29-1.52)	0.044
PGS000194	0.602 (0.572-0.633)	1.23 (1.12-1.34)	0.033

### Sheet: Supplementary Table 15
Supplementary Table 15 | Predictive ability of genetic risk scores and clinical risk factors in incident rheumatoid arthritis. Predictive performance (C-statistic) of rheumatoid arthritis-specific polygenic risk score (PRS) and clinical risk factors, along with the 95% confidence intervals (CIs) of Cox regression models, adjusted by first 10 principal components for incident rheumatoid arthritis in the Estonian Biobank.
	C-statistic (95% CI)
PRS x sex + year of birth + BMI + smoking status + recent arthralgia	0.731 (0.714-0.748)
PRS + year of birth + sex + smoking status	0.725 (0.708-0.742)
PRS x smoking status + year of birth + sex	0.725 (0.708-0.742)
PRS x sex + year of birth	0.723 (0.706-0.740)
PRS + year of birth + sex	0.722 (0.705-0.739)
Year of birth + sex + BMI + smoking status + recent arthralgia	0.704 (0.686-0.722)
Year of birth + sex + smoking	0.698 (0.680-0.716)
Year of birth + sex + recent arthralgia	0.697 (0.679-0.715)
Year of birth + sex + BMI	0.693 (0.675-0.711)
Year of birth + sex	0.692 (0.674-0.710)
Year of birth	0.657 (0.638-0.676)
Sex	0.604 (0.587-0.621)
PRS	0.599 (0.579-0.619)
Smoking status	0.540 (0.520-0.560)
Current smoker	0.536 (0.516-0.556)
Recent arthralgia	0.534 (0.514-0.554)
BMI	0.525 (0.505-0.545)
Obesity	0.525 (0.505-0.545)
Ever smoked	0.524 (0.504-0.544)

### Sheet: Supplementary Table 16
Supplementary Table 16 | Predictive ability of genetic risk scores and clinical risk factors in incident seropositive rheumatoid arthritis. Predictive performance (C-statistic) of seropositive rheumatoid arthrits-specific polygenic risk score (PRS) and clinical risk factors, along with the 95% confidence intervals (CIs) of Cox regression models, adjusted by first 10 principal components for incident seropositive rheumatoid arthritis in the Estonian Biobank.
	C-statistic (95% CI)
PRS x sex + year of birth + BMI + smoking status + recent arthralgia	0.750 (0.729-0.771)
PRS + year of birth + sex + smoking status	0.747 (0.726-0.768)
PRS x smoking status + year of birth + sex	0.747 (0.726-0.768)
PRS + year of birth + sex	0.744 (0.723-0.765)
PRS x sex + year of birth	0.744 (0.723-0.765)
Year of birth + sex + BMI + smoking status + recent arthralgia	0.699 (0.675-0.723)
Year of birth + sex + smoking	0.696 (0.672-0.720)
Year of birth + sex + recent arthralgia	0.694 (0.671-0.717)
Year of birth + sex	0.691 (0.667-0.715)
Year of birth + sex + BMI	0.691 (0.667-0.715)
PRS	0.669 (0.644-0.694)
Year of birth	0.640 (0.613-0.667)
Sex	0.638 (0.614-0.662)
Smoking status	0.577 (0.549-0.605)
Current smoker	0.572 (0.544-0.600)
Recent arthralgia	0.569 (0.542-0.596)
BMI	0.567 (0.540-0.594)
Obesity	0.567 (0.540-0.594)
Ever smoked	0.566 (0.539-0.593)

### Sheet: Supplementary Table 17
Supplementary Table 17 | Non-zero coefficients from Lasso Cox regression models for incident rheumatoid arthritis in the Estonian Biobank. All variables selected in the model using Lasso penalisation and their corresponding coefficients. Models include baseline age and sex, clinical risk factors, polygenic risk scores (PRS), and measures of metabolites identified by nuclear magnetic resonance (NMR) spectroscopy (36-CE and extended panel), as well as their combinations.
Interaction	Model	Selected variable	Coefficient
main	baseline age + sex	Agreement_age	0.020436680479234613
main	baseline age + sex	Gender	0.9258531339580898
main	baseline age + sex + clinical risk factors	Agreement_age	0.021971614677361133
main	baseline age + sex + clinical risk factors	BMI_z	0.015620646952412524
main	baseline age + sex + clinical risk factors	current_smoking_agreement	0.48953581629427695
main	baseline age + sex + clinical risk factors	joint_pain_before_agreement_noRA	0.46752598005477475
main	baseline age + sex + clinical risk factors	Gender	1.0070642306125865
main	baseline age + sex + best performing PRS	metaPRS_PGS002088_PGS002745_newPRS_z	0.34989732287930897
main	baseline age + sex + best performing PRS	Agreement_age	0.020709617712010697
main	baseline age + sex + best performing PRS	Gender	0.9208460065065448
main	baseline age + sex + clinical risk factors + best performing PRS	metaPRS_PGS002088_PGS002745_newPRS_z	0.3502981937787186
main	baseline age + sex + clinical risk factors + best performing PRS	Agreement_age	0.022200551
main	baseline age + sex + clinical risk factors + best performing PRS	BMI_z	0.015890212828930966
main	baseline age + sex + clinical risk factors + best performing PRS	current_smoking_agreement	0.4812946553709941
main	baseline age + sex + clinical risk factors + best performing PRS	joint_pain_before_agreement_noRA	0.4659197109588593
main	baseline age + sex + clinical risk factors + best performing PRS	Gender	1.001419150385824
main	baseline age + sex + metabolomics (36-CE)	Agreement_age	0.019134873
main	baseline age + sex + metabolomics (36-CE)	Clinical_LDL_C_z	-0.008881635
main	baseline age + sex + metabolomics (36-CE)	Ala_z	-0.046787162
main	baseline age + sex + metabolomics (36-CE)	Albumin_z	-0.052079995
main	baseline age + sex + metabolomics (36-CE)	ApoA1_z	-0.060275249
main	baseline age + sex + metabolomics (36-CE)	Creatinine_z	-0.198623647
main	baseline age + sex + metabolomics (36-CE)	DHA_z	-0.004059814
main	baseline age + sex + metabolomics (36-CE)	Gender	0.5800984178274275
main	baseline age + sex + metabolomics (36-CE)	Gly_z	0.065069862
main	baseline age + sex + metabolomics (36-CE)	GlycA_z	0.18986358227860684
main	baseline age + sex + metabolomics (36-CE)	His_z	-0.133281836
main	baseline age + sex + metabolomics (36-CE)	Ile_z	-0.082549307
main	baseline age + sex + metabolomics (36-CE)	Phe_z	0.074299809
main	baseline age + sex + metabolomics (36-CE)	SFA_pct_z	-0.010944209
main	baseline age + sex + metabolomics (36-CE)	Tyr_z	0.054060878913260675
main	baseline age + sex + metabolomics (36-CE)	Val_z	-0.153355672
main	baseline age + sex + clinical risk factors + metabolomics (36-CE)	Agreement_age	0.020549487825846847
main	baseline age + sex + clinical risk factors + metabolomics (36-CE)	BMI_z	-0.015954252
main	baseline age + sex + clinical risk factors + metabolomics (36-CE)	Clinical_LDL_C_z	-0.018754045
main	baseline age + sex + clinical risk factors + metabolomics (36-CE)	current_smoking_agreement	0.33165452990582883
main	baseline age + sex + clinical risk factors + metabolomics (36-CE)	joint_pain_before_agreement_noRA	0.3543356201624016
main	baseline age + sex + clinical risk factors + metabolomics (36-CE)	Ala_z	-0.048072349
main	baseline age + sex + clinical risk factors + metabolomics (36-CE)	Albumin_z	-0.05643735
main	baseline age + sex + clinical risk factors + metabolomics (36-CE)	ApoA1_z	-0.068877635
main	baseline age + sex + clinical risk factors + metabolomics (36-CE)	Creatinine_z	-0.186949205
main	baseline age + sex + clinical risk factors + metabolomics (36-CE)	DHA_z	-0.001316089
main	baseline age + sex + clinical risk factors + metabolomics (36-CE)	Gender	0.6678163195275322
main	baseline age + sex + clinical risk factors + metabolomics (36-CE)	Gly_z	0.057773944
main	baseline age + sex + clinical risk factors + metabolomics (36-CE)	GlycA_z	0.18911914483719955
main	baseline age + sex + clinical risk factors + metabolomics (36-CE)	His_z	-0.136815137
main	baseline age + sex + clinical risk factors + metabolomics (36-CE)	Ile_z	-0.088915753
main	baseline age + sex + clinical risk factors + metabolomics (36-CE)	Omega_6_pct_z	0.003853642
main	baseline age + sex + clinical risk factors + metabolomics (36-CE)	Phe_z	0.080761494
main	baseline age + sex + clinical risk factors + metabolomics (36-CE)	SFA_pct_z	-0.018409356
main	baseline age + sex + clinical risk factors + metabolomics (36-CE)	Tyr_z	0.064899309
main	baseline age + sex + clinical risk factors + metabolomics (36-CE)	Val_z	-0.150030502
main	baseline age + sex + clinical risk factors + best performing PRS + metabolomics (36-CE)	metaPRS_PGS002088_PGS002745_newPRS_z	0.35279013329193964
main	baseline age + sex + clinical risk factors + best performing PRS + metabolomics (36-CE)	Agreement_age	0.020850035673400626
main	baseline age + sex + clinical risk factors + best performing PRS + metabolomics (36-CE)	BMI_z	-0.009567854
main	baseline age + sex + clinical risk factors + best performing PRS + metabolomics (36-CE)	Clinical_LDL_C_z	-0.018789246
main	baseline age + sex + clinical risk factors + best performing PRS + metabolomics (36-CE)	current_smoking_agreement	0.32035753940260936
main	baseline age + sex + clinical risk factors + best performing PRS + metabolomics (36-CE)	joint_pain_before_agreement_noRA	0.3312492509712707
main	baseline age + sex + clinical risk factors + best performing PRS + metabolomics (36-CE)	Ala_z	-0.046684172
main	baseline age + sex + clinical risk factors + best performing PRS + metabolomics (36-CE)	Albumin_z	-0.054534194
main	baseline age + sex + clinical risk factors + best performing PRS + metabolomics (36-CE)	ApoA1_z	-0.064420619
main	baseline age + sex + clinical risk factors + best performing PRS + metabolomics (36-CE)	Creatinine_z	-0.188613091
main	baseline age + sex + clinical risk factors + best performing PRS + metabolomics (36-CE)	DHA_z	-2.05E-04
main	baseline age + sex + clinical risk factors + best performing PRS + metabolomics (36-CE)	Gender	0.6553910624603888
main	baseline age + sex + clinical risk factors + best performing PRS + metabolomics (36-CE)	Gly_z	0.057687658
main	baseline age + sex + clinical risk factors + best performing PRS + metabolomics (36-CE)	GlycA_z	0.1763414066094793
main	baseline age + sex + clinical risk factors + best performing PRS + metabolomics (36-CE)	His_z	-0.134298001
main	baseline age + sex + clinical risk factors + best performing PRS + metabolomics (36-CE)	Ile_z	-0.082841413
main	baseline age + sex + clinical risk factors + best performing PRS + metabolomics (36-CE)	Phe_z	0.080377483
main	baseline age + sex + clinical risk factors + best performing PRS + metabolomics (36-CE)	SFA_pct_z	-0.019574979
main	baseline age + sex + clinical risk factors + best performing PRS + metabolomics (36-CE)	Tyr_z	0.054812837
main	baseline age + sex + clinical risk factors + best performing PRS + metabolomics (36-CE)	Val_z	-0.139140729
main	baseline age + sex + metabolomics (extended)	Agreement_age	0.020573406
main	baseline age + sex + metabolomics (extended)	Acetoacetate_z	0.017962848535792823
main	baseline age + sex + metabolomics (extended)	Albumin_z	-0.050690833
main	baseline age + sex + metabolomics (extended)	Creatinine_z	-0.203354504
main	baseline age + sex + metabolomics (extended)	DHA_z	-0.014356646
main	baseline age + sex + metabolomics (extended)	Gender	0.4676775749412621
main	baseline age + sex + metabolomics (extended)	Gly_z	0.03764277
main	baseline age + sex + metabolomics (extended)	GlycA_z	0.18213156091094118
main	baseline age + sex + metabolomics (extended)	His_z	-0.090453154
main	baseline age + sex + metabolomics (extended)	Ile_z	-0.092130484
main	baseline age + sex + metabolomics (extended)	M_LDL_C_pct_z	-0.052904165
main	baseline age + sex + metabolomics (extended)	SFA_pct_z	-0.01274946
main	baseline age + sex + metabolomics (extended)	S_HDL_CE_z	-0.104150136
main	baseline age + sex + metabolomics (extended)	Val_z	-0.064730225
main	baseline age + sex + metabolomics (extended)	bOHbutyrate_z	0.004150644
main	baseline age + sex + metabolomics (extended) + clinical risk factors	Agreement_age	0.020491271092304055
main	baseline age + sex + metabolomics (extended) + clinical risk factors	current_smoking_agreement	0.259393877
main	baseline age + sex + metabolomics (extended) + clinical risk factors	joint_pain_before_agreement_noRA	0.30166317984510305
main	baseline age + sex + metabolomics (extended) + clinical risk factors	Acetate_z	0.032810387996116484
main	baseline age + sex + metabolomics (extended) + clinical risk factors	Acetoacetate_z	0.029667411525559944
main	baseline age + sex + metabolomics (extended) + clinical risk factors	Ala_z	-0.016236054
main	baseline age + sex + metabolomics (extended) + clinical risk factors	Albumin_z	-0.057468196
main	baseline age + sex + metabolomics (extended) + clinical risk factors	Creatinine_z	-0.195476664
main	baseline age + sex + metabolomics (extended) + clinical risk factors	DHA_pct_z	-0.011013966
main	baseline age + sex + metabolomics (extended) + clinical risk factors	DHA_z	-0.050821274
main	baseline age + sex + metabolomics (extended) + clinical risk factors	Gender	0.6553225481943162
main	baseline age + sex + metabolomics (extended) + clinical risk factors	Gln_z	0.006846052
main	baseline age + sex + metabolomics (extended) + clinical risk factors	Gly_z	0.040375838
main	baseline age + sex + metabolomics (extended) + clinical risk factors	GlycA_z	0.22360840460916276
main	baseline age + sex + metabolomics (extended) + clinical risk factors	His_z	-0.100657059
main	baseline age + sex + metabolomics (extended) + clinical risk factors	IDL_FC_pct_z	-0.017486971
main	baseline age + sex + metabolomics (extended) + clinical risk factors	IDL_PL_pct_z	-0.008329551
main	baseline age + sex + metabolomics (extended) + clinical risk factors	Ile_z	-0.15021825
main	baseline age + sex + metabolomics (extended) + clinical risk factors	L_LDL_PL_pct_z	-0.0437765
main	baseline age + sex + metabolomics (extended) + clinical risk factors	L_VLDL_FC_pct_z	-0.001432015
main	baseline age + sex + metabolomics (extended) + clinical risk factors	Lactate_z	0.039728243
main	baseline age + sex + metabolomics (extended) + clinical risk factors	M_LDL_C_pct_z	-0.056332462
main	baseline age + sex + metabolomics (extended) + clinical risk factors	M_LDL_PL_pct_z	3.2153800790006526e-5
main	baseline age + sex + metabolomics (extended) + clinical risk factors	Phe_z	0.020105542565673058
main	baseline age + sex + metabolomics (extended) + clinical risk factors	Pyruvate_z	-0.054156362
main	baseline age + sex + metabolomics (extended) + clinical risk factors	SFA_pct_z	-0.051742298
main	baseline age + sex + metabolomics (extended) + clinical risk factors	S_HDL_CE_z	-0.100099622
main	baseline age + sex + metabolomics (extended) + clinical risk factors	S_HDL_C_z	-0.01386541
main	baseline age + sex + metabolomics (extended) + clinical risk factors	S_LDL_PL_z	-0.034251576
main	baseline age + sex + metabolomics (extended) + clinical risk factors	S_VLDL_CE_pct_z	-0.020477728
main	baseline age + sex + metabolomics (extended) + clinical risk factors	Tyr_z	0.061927497014251105
main	baseline age + sex + metabolomics (extended) + clinical risk factors	Val_z	-0.071008881
main	baseline age + sex + metabolomics (extended) + clinical risk factors	XL_VLDL_TG_pct_z	-0.067764132
main	baseline age + sex + metabolomics (extended) + clinical risk factors	XS_VLDL_FC_pct_z	0.025123863
main	baseline age + sex + metabolomics (extended) + clinical risk factors	XXL_VLDL_CE_pct_z	0.017804970907087197
main	baseline age + sex + metabolomics (extended) + clinical risk factors	XXL_VLDL_PL_pct_z	-0.003301999
main	baseline age + sex + metabolomics (extended) + clinical risk factors	XXL_VLDL_TG_pct_z	0.028165671246028125
main	baseline age + sex + metabolomics (extended) + clinical risk factors	bOHbutyrate_z	0.009013395
main	baseline age + sex + metabolomics (extended) + clinical risk factors + best performing PRS	metaPRS_PGS002088_PGS002745_newPRS_z	0.35350571952979076
main	baseline age + sex + metabolomics (extended) + clinical risk factors + best performing PRS	Agreement_age	0.019939537448755238
main	baseline age + sex + metabolomics (extended) + clinical risk factors + best performing PRS	BMI_z	-0.024842054
main	baseline age + sex + metabolomics (extended) + clinical risk factors + best performing PRS	current_smoking_agreement	0.33393482565074484
main	baseline age + sex + metabolomics (extended) + clinical risk factors + best performing PRS	joint_pain_before_agreement_noRA	0.4447086115602076
main	baseline age + sex + metabolomics (extended) + clinical risk factors + best performing PRS	Acetate_z	0.055980294238831614
main	baseline age + sex + metabolomics (extended) + clinical risk factors + best performing PRS	Acetoacetate_z	0.067057943
main	baseline age + sex + metabolomics (extended) + clinical risk factors + best performing PRS	Acetone_z	-0.004895997
main	baseline age + sex + metabolomics (extended) + clinical risk factors + best performing PRS	Ala_z	-0.040488348
main	baseline age + sex + metabolomics (extended) + clinical risk factors + best performing PRS	Albumin_z	-0.061669887
main	baseline age + sex + metabolomics (extended) + clinical risk factors + best performing PRS	Citrate_z	0.001362667
main	baseline age + sex + metabolomics (extended) + clinical risk factors + best performing PRS	Creatinine_z	-0.198135793
main	baseline age + sex + metabolomics (extended) + clinical risk factors + best performing PRS	DHA_pct_z	-0.153628898
main	baseline age + sex + metabolomics (extended) + clinical risk factors + best performing PRS	Gender	0.77236217
main	baseline age + sex + metabolomics (extended) + clinical risk factors + best performing PRS	Gln_z	0.043181424
main	baseline age + sex + metabolomics (extended) + clinical risk factors + best performing PRS	Gly_z	0.048774477
main	baseline age + sex + metabolomics (extended) + clinical risk factors + best performing PRS	GlycA_z	0.24047101200078297
main	baseline age + sex + metabolomics (extended) + clinical risk factors + best performing PRS	His_z	-0.114595583
main	baseline age + sex + metabolomics (extended) + clinical risk factors + best performing PRS	IDL_FC_pct_z	-0.0782935
main	baseline age + sex + metabolomics (extended) + clinical risk factors + best performing PRS	IDL_PL_pct_z	-0.066608531
main	baseline age + sex + metabolomics (extended) + clinical risk factors + best performing PRS	Ile_z	-0.21455816
main	baseline age + sex + metabolomics (extended) + clinical risk factors + best performing PRS	LDL_size_z	-0.030819201
main	baseline age + sex + metabolomics (extended) + clinical risk factors + best performing PRS	L_HDL_CE_pct_z	-0.070876549
main	baseline age + sex + metabolomics (extended) + clinical risk factors + best performing PRS	L_LDL_CE_pct_z	-0.124306729
main	baseline age + sex + metabolomics (extended) + clinical risk factors + best performing PRS	L_LDL_PL_pct_z	-0.299000207
main	baseline age + sex + metabolomics (extended) + clinical risk factors + best performing PRS	L_LDL_P_z	-0.133834634
main	baseline age + sex + metabolomics (extended) + clinical risk factors + best performing PRS	L_VLDL_CE_pct_z	0.11350760112835742
main	baseline age + sex + metabolomics (extended) + clinical risk factors + best performing PRS	L_VLDL_FC_pct_z	-0.117820304
main	baseline age + sex + metabolomics (extended) + clinical risk factors + best performing PRS	Lactate_z	0.084875914
main	baseline age + sex + metabolomics (extended) + clinical risk factors + best performing PRS	M_LDL_C_pct_z	-0.088081185
main	baseline age + sex + metabolomics (extended) + clinical risk factors + best performing PRS	Phe_z	0.058232834
main	baseline age + sex + metabolomics (extended) + clinical risk factors + best performing PRS	Pyruvate_z	-0.100192991
main	baseline age + sex + metabolomics (extended) + clinical risk factors + best performing PRS	SFA_pct_z	-0.0448951
main	baseline age + sex + metabolomics (extended) + clinical risk factors + best performing PRS	S_HDL_CE_pct_z	-0.009016958
main	baseline age + sex + metabolomics (extended) + clinical risk factors + best performing PRS	S_HDL_C_pct_z	-0.026313534
main	baseline age + sex + metabolomics (extended) + clinical risk factors + best performing PRS	S_HDL_C_z	-0.172781871
main	baseline age + sex + metabolomics (extended) + clinical risk factors + best performing PRS	S_HDL_PL_pct_z	3.787931037658194e-4
main	baseline age + sex + metabolomics (extended) + clinical risk factors + best performing PRS	S_LDL_FC_pct_z	0.3205822752100443
main	baseline age + sex + metabolomics (extended) + clinical risk factors + best performing PRS	S_LDL_PL_pct_z	-0.085974675
main	baseline age + sex + metabolomics (extended) + clinical risk factors + best performing PRS	S_VLDL_CE_pct_z	-0.124000433
main	baseline age + sex + metabolomics (extended) + clinical risk factors + best performing PRS	S_VLDL_CE_z	-1.19E-04
main	baseline age + sex + metabolomics (extended) + clinical risk factors + best performing PRS	Tyr_z	0.10250622091840073
main	baseline age + sex + metabolomics (extended) + clinical risk factors + best performing PRS	Unsaturation_z	0.096220023
main	baseline age + sex + metabolomics (extended) + clinical risk factors + best performing PRS	Val_z	-0.06510486
main	baseline age + sex + metabolomics (extended) + clinical risk factors + best performing PRS	XL_HDL_PL_pct_z	0.062534225
main	baseline age + sex + metabolomics (extended) + clinical risk factors + best performing PRS	XL_HDL_P_z	-0.148487067
main	baseline age + sex + metabolomics (extended) + clinical risk factors + best performing PRS	XL_HDL_TG_z	-4.48E-04
main	baseline age + sex + metabolomics (extended) + clinical risk factors + best performing PRS	XL_VLDL_PL_pct_z	0.17047901251633782
main	baseline age + sex + metabolomics (extended) + clinical risk factors + best performing PRS	XL_VLDL_P_z	-0.282018894
main	baseline age + sex + metabolomics (extended) + clinical risk factors + best performing PRS	XL_VLDL_TG_pct_z	-0.042519303
main	baseline age + sex + metabolomics (extended) + clinical risk factors + best performing PRS	XS_VLDL_FC_pct_z	0.11255469398141786
main	baseline age + sex + metabolomics (extended) + clinical risk factors + best performing PRS	XS_VLDL_PL_pct_z	-0.0100075
main	baseline age + sex + metabolomics (extended) + clinical risk factors + best performing PRS	XXL_VLDL_CE_z	0.48637026643176484
main	baseline age + sex + metabolomics (extended) + clinical risk factors + best performing PRS	XXL_VLDL_FC_pct_z	0.088388135
main	baseline age + sex + metabolomics (extended) + clinical risk factors + best performing PRS	XXL_VLDL_PL_pct_z	-0.062151275
main	baseline age + sex + metabolomics (extended) + clinical risk factors + best performing PRS	XXL_VLDL_TG_pct_z	0.075040768
main	baseline age + sex + metabolomics (extended) + clinical risk factors + best performing PRS	XXL_VLDL_TG_z	-0.169044543
interaction	baseline age + sex	Agreement_age	0.004408689
interaction	baseline age + sex	Agreement_age:Gender2	0.017998112752926818
interaction	baseline age + sex + clinical risk factors	Agreement_age	0.002040165
interaction	baseline age + sex + clinical risk factors	Agreement_age:BMI_z	2.3514811024844735e-4
interaction	baseline age + sex + clinical risk factors	Agreement_age:Gender2	0.019277721
interaction	baseline age + sex + clinical risk factors	Agreement_age:current_smoking_agreement1	0.011461405832142713
interaction	baseline age + sex + clinical risk factors	Agreement_age:joint_pain_before_agreement_noRA1	0.008504061
interaction	baseline age + sex + best performing PRS	Agreement_age	0.002358394
interaction	baseline age + sex + best performing PRS	Agreement_age:Gender2	0.017960016274987917
interaction	baseline age + sex + best performing PRS	Agreement_age:metaPRS_PGS002088_PGS002745_newPRS_z	0.006647489
interaction	baseline age + sex + clinical risk factors + best performing PRS	Agreement_age	4.859295248079471e-5
interaction	baseline age + sex + clinical risk factors + best performing PRS	Agreement_age:BMI_z	2.5936307767528057e-4
interaction	baseline age + sex + clinical risk factors + best performing PRS	Agreement_age:Gender2	0.019111518
interaction	baseline age + sex + clinical risk factors + best performing PRS	Agreement_age:current_smoking_agreement1	0.011097216189004331
interaction	baseline age + sex + clinical risk factors + best performing PRS	Agreement_age:joint_pain_before_agreement_noRA1	0.008261947
interaction	baseline age + sex + clinical risk factors + best performing PRS	Agreement_age:metaPRS_PGS002088_PGS002745_newPRS_z	0.00657814
interaction	baseline age + sex + metabolomics (36-CE)	Agreement_age	5.222527682413599e-5
interaction	baseline age + sex + metabolomics (36-CE)	Agreement_age:Ala_z	-0.001045758
interaction	baseline age + sex + metabolomics (36-CE)	Agreement_age:Albumin_z	-0.001706642
interaction	baseline age + sex + metabolomics (36-CE)	Agreement_age:ApoA1_z	-0.001019052
interaction	baseline age + sex + metabolomics (36-CE)	Agreement_age:Creatinine_z	-0.003440467
interaction	baseline age + sex + metabolomics (36-CE)	Agreement_age:DHA_z	-3.37E-05
interaction	baseline age + sex + metabolomics (36-CE)	Agreement_age:Gender2	0.013791567
interaction	baseline age + sex + metabolomics (36-CE)	Agreement_age:Gly_z	4.7307353455577244e-4
interaction	baseline age + sex + metabolomics (36-CE)	Agreement_age:GlycA_z	0.003729595
interaction	baseline age + sex + metabolomics (36-CE)	Agreement_age:His_z	-0.002789337
interaction	baseline age + sex + metabolomics (36-CE)	Agreement_age:Ile_z	-0.001912257
interaction	baseline age + sex + metabolomics (36-CE)	Agreement_age:Omega_6_pct_z	1.3791527823193204e-5
interaction	baseline age + sex + metabolomics (36-CE)	Agreement_age:Phe_z	0.001415018
interaction	baseline age + sex + metabolomics (36-CE)	Agreement_age:SFA_pct_z	-3.16E-04
interaction	baseline age + sex + metabolomics (36-CE)	Agreement_age:Tyr_z	7.358682729050254e-4
interaction	baseline age + sex + metabolomics (36-CE)	Agreement_age:Val_z	-0.002106985
interaction	baseline age + sex + clinical risk factors + metabolomics (36-CE)	Agreement_age:Ala_z	-0.00101532
interaction	baseline age + sex + clinical risk factors + metabolomics (36-CE)	Agreement_age:Albumin_z	-0.001727114
interaction	baseline age + sex + clinical risk factors + metabolomics (36-CE)	Agreement_age:ApoA1_z	-0.001146134
interaction	baseline age + sex + clinical risk factors + metabolomics (36-CE)	Agreement_age:BMI_z	-1.72E-04
interaction	baseline age + sex + clinical risk factors + metabolomics (36-CE)	Agreement_age:Clinical_LDL_C_z	-1.89E-04
interaction	baseline age + sex + clinical risk factors + metabolomics (36-CE)	Agreement_age:Creatinine_z	-0.003277375
interaction	baseline age + sex + clinical risk factors + metabolomics (36-CE)	Agreement_age:Gender2	0.014782993161679504
interaction	baseline age + sex + clinical risk factors + metabolomics (36-CE)	Agreement_age:Gly_z	3.656617277319014e-4
interaction	baseline age + sex + clinical risk factors + metabolomics (36-CE)	Agreement_age:GlycA_z	0.003666628
interaction	baseline age + sex + clinical risk factors + metabolomics (36-CE)	Agreement_age:His_z	-0.002811296
interaction	baseline age + sex + clinical risk factors + metabolomics (36-CE)	Agreement_age:Ile_z	-0.001789412
interaction	baseline age + sex + clinical risk factors + metabolomics (36-CE)	Agreement_age:Omega_6_pct_z	4.6057345232401785e-4
interaction	baseline age + sex + clinical risk factors + metabolomics (36-CE)	Agreement_age:Phe_z	0.001499833
interaction	baseline age + sex + clinical risk factors + metabolomics (36-CE)	Agreement_age:SFA_pct_z	-3.05E-04
interaction	baseline age + sex + clinical risk factors + metabolomics (36-CE)	Agreement_age:Tyr_z	8.243646063721192e-4
interaction	baseline age + sex + clinical risk factors + metabolomics (36-CE)	Agreement_age:Val_z	-0.002085447
interaction	baseline age + sex + clinical risk factors + metabolomics (36-CE)	Agreement_age:current_smoking_agreement1	0.008382873
interaction	baseline age + sex + clinical risk factors + metabolomics (36-CE)	Agreement_age:joint_pain_before_agreement_noRA1	0.005549956
interaction	baseline age + sex + clinical risk factors + best performing PRS + metabolomics (36-CE)	Agreement_age	0.011170510389240627
interaction	baseline age + sex + clinical risk factors + best performing PRS + metabolomics (36-CE)	Agreement_age:Ala_z	-0.001266158
interaction	baseline age + sex + clinical risk factors + best performing PRS + metabolomics (36-CE)	Agreement_age:Albumin_z	-0.001448194
interaction	baseline age + sex + clinical risk factors + best performing PRS + metabolomics (36-CE)	Agreement_age:ApoA1_z	-0.005765246
interaction	baseline age + sex + clinical risk factors + best performing PRS + metabolomics (36-CE)	Agreement_age:ApoB_by_ApoA1_z	-6.73E-04
interaction	baseline age + sex + clinical risk factors + best performing PRS + metabolomics (36-CE)	Agreement_age:ApoB_z	-0.005728432
interaction	baseline age + sex + clinical risk factors + best performing PRS + metabolomics (36-CE)	Agreement_age:BMI_z	-1.40E-04
interaction	baseline age + sex + clinical risk factors + best performing PRS + metabolomics (36-CE)	Agreement_age:Clinical_LDL_C_z	-9.96E-04
interaction	baseline age + sex + clinical risk factors + best performing PRS + metabolomics (36-CE)	Agreement_age:Creatinine_z	-0.004589577
interaction	baseline age + sex + clinical risk factors + best performing PRS + metabolomics (36-CE)	Agreement_age:DHA_pct_z	-1.86E-05
interaction	baseline age + sex + clinical risk factors + best performing PRS + metabolomics (36-CE)	Agreement_age:Glucose_z	-8.13E-05
interaction	baseline age + sex + clinical risk factors + best performing PRS + metabolomics (36-CE)	Agreement_age:Gly_z	0.001310148
interaction	baseline age + sex + clinical risk factors + best performing PRS + metabolomics (36-CE)	Agreement_age:GlycA_z	0.003673961
interaction	baseline age + sex + clinical risk factors + best performing PRS + metabolomics (36-CE)	Agreement_age:His_z	-0.002888854
interaction	baseline age + sex + clinical risk factors + best performing PRS + metabolomics (36-CE)	Agreement_age:Ile_z	-0.003814514
interaction	baseline age + sex + clinical risk factors + best performing PRS + metabolomics (36-CE)	Agreement_age:Leu_z	0.00292989
interaction	baseline age + sex + clinical risk factors + best performing PRS + metabolomics (36-CE)	Agreement_age:MUFA_z	1.3924966354098166e-4
interaction	baseline age + sex + clinical risk factors + best performing PRS + metabolomics (36-CE)	Agreement_age:Omega_3_pct_z	0.003810028
interaction	baseline age + sex + clinical risk factors + best performing PRS + metabolomics (36-CE)	Agreement_age:Omega_3_z	-0.003863155
interaction	baseline age + sex + clinical risk factors + best performing PRS + metabolomics (36-CE)	Agreement_age:Omega_6_pct_z	2.531723485385989e-4
interaction	baseline age + sex + clinical risk factors + best performing PRS + metabolomics (36-CE)	Agreement_age:Omega_6_z	0.008384374
interaction	baseline age + sex + clinical risk factors + best performing PRS + metabolomics (36-CE)	Agreement_age:Phe_z	0.00187154
interaction	baseline age + sex + clinical risk factors + best performing PRS + metabolomics (36-CE)	Agreement_age:SFA_pct_z	0.001740867
interaction	baseline age + sex + clinical risk factors + best performing PRS + metabolomics (36-CE)	Agreement_age:Total_FA_z	0.002567281
interaction	baseline age + sex + clinical risk factors + best performing PRS + metabolomics (36-CE)	Agreement_age:Total_TG_z	-0.004883292
interaction	baseline age + sex + clinical risk factors + best performing PRS + metabolomics (36-CE)	Agreement_age:Tyr_z	0.001493172
interaction	baseline age + sex + clinical risk factors + best performing PRS + metabolomics (36-CE)	Agreement_age:VLDL_C_z	0.002350436
interaction	baseline age + sex + clinical risk factors + best performing PRS + metabolomics (36-CE)	Agreement_age:Val_z	-0.003723685
interaction	baseline age + sex + clinical risk factors + best performing PRS + metabolomics (36-CE)	Agreement_age:current_smoking_agreement1	0.008930007
interaction	baseline age + sex + clinical risk factors + best performing PRS + metabolomics (36-CE)	Agreement_age:joint_pain_before_agreement_noRA1	0.008004279
interaction	baseline age + sex + clinical risk factors + best performing PRS + metabolomics (36-CE)	Agreement_age:metaPRS_PGS002088_PGS002745_newPRS_z	0.006801401
interaction	baseline age + sex + clinical risk factors + best performing PRS + metabolomics (36-CE)	metaPRS_PGS002088_PGS002745_newPRS_z:Clinical_LDL_C_z	-0.002960705
interaction	baseline age + sex + clinical risk factors + best performing PRS + metabolomics (36-CE)	Gender2	0.3954356987808466
interaction	baseline age + sex + metabolomics (extended)	Agreement_age	0.005567684
interaction	baseline age + sex + metabolomics (extended)	Gender2:Agreement_age	0.016751427
interaction	baseline age + sex + metabolomics (extended)	Albumin_z	-0.046217528
interaction	baseline age + sex + metabolomics (extended)	Creatinine_z	-0.125575246
interaction	baseline age + sex + metabolomics (extended)	GlycA_z	0.1425011592630503
interaction	baseline age + sex + metabolomics (extended)	His_z	-0.085135824
interaction	baseline age + sex + metabolomics (extended)	Ile_z	-0.082613327
interaction	baseline age + sex + metabolomics (extended)	M_LDL_C_pct_z	-0.039315537
interaction	baseline age + sex + metabolomics (extended)	S_HDL_CE_z	-0.026774061
interaction	baseline age + sex + metabolomics (extended)	S_HDL_C_z	-0.0715097
interaction	baseline age + sex + metabolomics (extended)	Val_z	-0.050912208
interaction	baseline age + sex + metabolomics (extended)	bOHbutyrate_z	0.0013028
interaction	baseline age + sex + metabolomics (extended) + clinical risk factors	Agreement_age	0.004202916
interaction	baseline age + sex + metabolomics (extended) + clinical risk factors	Agreement_age:BMI_z	-5.77E-04
interaction	baseline age + sex + metabolomics (extended) + clinical risk factors	Agreement_age:current_smoking_agreement1	0.009791786
interaction	baseline age + sex + metabolomics (extended) + clinical risk factors	Agreement_age:joint_pain_before_agreement_noRA1	0.008550485
interaction	baseline age + sex + metabolomics (extended) + clinical risk factors	Gender2:Agreement_age	0.017395620539340042
interaction	baseline age + sex + metabolomics (extended) + clinical risk factors	Acetate_z	6.109421851485952e-4
interaction	baseline age + sex + metabolomics (extended) + clinical risk factors	Albumin_z	-0.061441433
interaction	baseline age + sex + metabolomics (extended) + clinical risk factors	Creatinine_z	-0.135229408
interaction	baseline age + sex + metabolomics (extended) + clinical risk factors	DHA_z	-0.005285177
interaction	baseline age + sex + metabolomics (extended) + clinical risk factors	GlycA_z	0.16225193736438104
interaction	baseline age + sex + metabolomics (extended) + clinical risk factors	His_z	-0.09213363
interaction	baseline age + sex + metabolomics (extended) + clinical risk factors	Ile_z	-0.085373706
interaction	baseline age + sex + metabolomics (extended) + clinical risk factors	M_LDL_C_pct_z	-0.042724838
interaction	baseline age + sex + metabolomics (extended) + clinical risk factors	Pyruvate_z	-0.003565428
interaction	baseline age + sex + metabolomics (extended) + clinical risk factors	SFA_pct_z	-0.011602843
interaction	baseline age + sex + metabolomics (extended) + clinical risk factors	S_HDL_C_z	-0.117177104
interaction	baseline age + sex + metabolomics (extended) + clinical risk factors	Val_z	-0.046413628
interaction	baseline age + sex + metabolomics (extended) + clinical risk factors	bOHbutyrate_z	0.012414127044453872
interaction	baseline age + sex + metabolomics (extended) + clinical risk factors + best performing PRS	Agreement_age	0.001247114
interaction	baseline age + sex + metabolomics (extended) + clinical risk factors + best performing PRS	Agreement_age:BMI_z	-3.44E-04
interaction	baseline age + sex + metabolomics (extended) + clinical risk factors + best performing PRS	Agreement_age:current_smoking_agreement1	0.010250844980291727
interaction	baseline age + sex + metabolomics (extended) + clinical risk factors + best performing PRS	Agreement_age:joint_pain_before_agreement_noRA1	0.008508378
interaction	baseline age + sex + metabolomics (extended) + clinical risk factors + best performing PRS	Agreement_age:metaPRS_PGS002088_PGS002745_newPRS_z	0.006636266
interaction	baseline age + sex + metabolomics (extended) + clinical risk factors + best performing PRS	Gender2:Agreement_age	0.018862543160241527
interaction	baseline age + sex + metabolomics (extended) + clinical risk factors + best performing PRS	Albumin_z	-0.04859392
interaction	baseline age + sex + metabolomics (extended) + clinical risk factors + best performing PRS	Creatinine_z	-0.081854358
interaction	baseline age + sex + metabolomics (extended) + clinical risk factors + best performing PRS	GlycA_z	0.079298667
interaction	baseline age + sex + metabolomics (extended) + clinical risk factors + best performing PRS	His_z	-0.087051329
interaction	baseline age + sex + metabolomics (extended) + clinical risk factors + best performing PRS	Ile_z	-0.055212942
interaction	baseline age + sex + metabolomics (extended) + clinical risk factors + best performing PRS	M_LDL_C_pct_z	-0.018374513
interaction	baseline age + sex + metabolomics (extended) + clinical risk factors + best performing PRS	S_HDL_C_z	-0.077158366
interaction	baseline age + sex + metabolomics (extended) + clinical risk factors + best performing PRS	Val_z	-0.024914947
main	baseline age + sex	Agreement_age	0.020446785422427862
main	baseline age + sex	Gender	0.9256797969511098
main	baseline age + sex + clinical risk factors	Agreement_age	0.021951679105355334
main	baseline age + sex + clinical risk factors	BMI_z	0.014653048906954012
main	baseline age + sex + clinical risk factors	current_smoking_agreement	0.47588449820029305
main	baseline age + sex + clinical risk factors	joint_pain_before_agreement_noRA	0.44933173681459765
main	baseline age + sex + clinical risk factors	Gender	0.9788157882164507
main	baseline age + sex + best performing PRS	metaPRS_PGS002088_PGS002745_newPRS_z	0.35123481094878856
main	baseline age + sex + best performing PRS	Agreement_age	0.020723595140670327
main	baseline age + sex + best performing PRS	Gender	0.9165644722841967
main	baseline age + sex + clinical risk factors + best performing PRS	metaPRS_PGS002088_PGS002745_newPRS_z	0.3505512372565549
main	baseline age + sex + clinical risk factors + best performing PRS	Agreement_age	0.022188085043089934
main	baseline age + sex + clinical risk factors + best performing PRS	BMI_z	0.016829643009146703
main	baseline age + sex + clinical risk factors + best performing PRS	current_smoking_agreement	0.4798988939096157
main	baseline age + sex + clinical risk factors + best performing PRS	joint_pain_before_agreement_noRA	0.4657459416229237
main	baseline age + sex + clinical risk factors + best performing PRS	Gender	0.9909552227929864
main	baseline age + sex + metabolomics (36-CE)	Agreement_age	0.019118992746662764
main	baseline age + sex + metabolomics (36-CE)	Clinical_LDL_C_z	-0.010838655
main	baseline age + sex + metabolomics (36-CE)	Ala_z	-0.050616914
main	baseline age + sex + metabolomics (36-CE)	Albumin_z	-0.055477089
main	baseline age + sex + metabolomics (36-CE)	ApoA1_z	-0.056347569
main	baseline age + sex + metabolomics (36-CE)	Creatinine_z	-0.204801141
main	baseline age + sex + metabolomics (36-CE)	DHA_pct_z	-0.001342588
main	baseline age + sex + metabolomics (36-CE)	DHA_z	-0.004347954
main	baseline age + sex + metabolomics (36-CE)	Gender	0.534914387
main	baseline age + sex + metabolomics (36-CE)	Gly_z	0.070769268
main	baseline age + sex + metabolomics (36-CE)	GlycA_z	0.19243416171780287
main	baseline age + sex + metabolomics (36-CE)	His_z	-0.134491776
main	baseline age + sex + metabolomics (36-CE)	Ile_z	-0.09150047
main	baseline age + sex + metabolomics (36-CE)	Phe_z	0.077992916
main	baseline age + sex + metabolomics (36-CE)	SFA_pct_z	-0.014237024
main	baseline age + sex + metabolomics (36-CE)	Tyr_z	0.059647509
main	baseline age + sex + metabolomics (36-CE)	Val_z	-0.15154
main	baseline age + sex + clinical risk factors + metabolomics (36-CE)	Agreement_age	0.020513917
main	baseline age + sex + clinical risk factors + metabolomics (36-CE)	BMI_z	-0.025300358
main	baseline age + sex + clinical risk factors + metabolomics (36-CE)	Clinical_LDL_C_z	-0.07979671
main	baseline age + sex + clinical risk factors + metabolomics (36-CE)	current_smoking_agreement	0.3618317191685103
main	baseline age + sex + clinical risk factors + metabolomics (36-CE)	joint_pain_before_agreement_noRA	0.4097926554080359
main	baseline age + sex + clinical risk factors + metabolomics (36-CE)	Ala_z	-0.049679582
main	baseline age + sex + clinical risk factors + metabolomics (36-CE)	Albumin_z	-0.052143492
main	baseline age + sex + clinical risk factors + metabolomics (36-CE)	ApoA1_z	-0.157125674
main	baseline age + sex + clinical risk factors + metabolomics (36-CE)	ApoB_z	-0.027397251
main	baseline age + sex + clinical risk factors + metabolomics (36-CE)	Creatinine_z	-0.188684082
main	baseline age + sex + clinical risk factors + metabolomics (36-CE)	DHA_pct_z	-0.070225166
main	baseline age + sex + clinical risk factors + metabolomics (36-CE)	Gender	0.7017025909848031
main	baseline age + sex + clinical risk factors + metabolomics (36-CE)	Gly_z	0.059183722
main	baseline age + sex + clinical risk factors + metabolomics (36-CE)	GlycA_z	0.19927767059651602
main	baseline age + sex + clinical risk factors + metabolomics (36-CE)	His_z	-0.142981165
main	baseline age + sex + clinical risk factors + metabolomics (36-CE)	Ile_z	-0.153028167
main	baseline age + sex + clinical risk factors + metabolomics (36-CE)	Leu_z	0.084315091
main	baseline age + sex + clinical risk factors + metabolomics (36-CE)	Omega_3_pct_z	0.07398451
main	baseline age + sex + clinical risk factors + metabolomics (36-CE)	Omega_6_z	0.155321173
main	baseline age + sex + clinical risk factors + metabolomics (36-CE)	Phe_z	0.087354237
main	baseline age + sex + clinical risk factors + metabolomics (36-CE)	SFA_pct_z	0.009726634
main	baseline age + sex + clinical risk factors + metabolomics (36-CE)	Total_C_z	-3.00E-05
main	baseline age + sex + clinical risk factors + metabolomics (36-CE)	Total_TG_z	-0.130934856
main	baseline age + sex + clinical risk factors + metabolomics (36-CE)	Tyr_z	0.082407635
main	baseline age + sex + clinical risk factors + metabolomics (36-CE)	Val_z	-0.189805197
main	baseline age + sex + clinical risk factors + best performing PRS + metabolomics (36-CE)	metaPRS_PGS002088_PGS002745_newPRS_z	0.35109329659800464
main	baseline age + sex + clinical risk factors + best performing PRS + metabolomics (36-CE)	Agreement_age	0.020782669372380908
main	baseline age + sex + clinical risk factors + best performing PRS + metabolomics (36-CE)	BMI_z	-0.011351523
main	baseline age + sex + clinical risk factors + best performing PRS + metabolomics (36-CE)	Clinical_LDL_C_z	-0.020000419
main	baseline age + sex + clinical risk factors + best performing PRS + metabolomics (36-CE)	current_smoking_agreement	0.3084799973941996
main	baseline age + sex + clinical risk factors + best performing PRS + metabolomics (36-CE)	joint_pain_before_agreement_noRA	0.3190241693963594
main	baseline age + sex + clinical risk factors + best performing PRS + metabolomics (36-CE)	Ala_z	-0.049850369
main	baseline age + sex + clinical risk factors + best performing PRS + metabolomics (36-CE)	Albumin_z	-0.057656275
main	baseline age + sex + clinical risk factors + best performing PRS + metabolomics (36-CE)	ApoA1_z	-0.060906764
main	baseline age + sex + clinical risk factors + best performing PRS + metabolomics (36-CE)	Creatinine_z	-0.195228044
main	baseline age + sex + clinical risk factors + best performing PRS + metabolomics (36-CE)	DHA_pct_z	-0.00124586
main	baseline age + sex + clinical risk factors + best performing PRS + metabolomics (36-CE)	DHA_z	-2.70E-04
main	baseline age + sex + clinical risk factors + best performing PRS + metabolomics (36-CE)	Gender	0.6071382143042799
main	baseline age + sex + clinical risk factors + best performing PRS + metabolomics (36-CE)	Gly_z	0.063121053
main	baseline age + sex + clinical risk factors + best performing PRS + metabolomics (36-CE)	GlycA_z	0.18012453629088623
main	baseline age + sex + clinical risk factors + best performing PRS + metabolomics (36-CE)	His_z	-0.134995732
main	baseline age + sex + clinical risk factors + best performing PRS + metabolomics (36-CE)	Ile_z	-0.090261587
main	baseline age + sex + clinical risk factors + best performing PRS + metabolomics (36-CE)	Omega_6_pct_z	1.7933621232629862e-4
main	baseline age + sex + clinical risk factors + best performing PRS + metabolomics (36-CE)	Phe_z	0.083201183
main	baseline age + sex + clinical risk factors + best performing PRS + metabolomics (36-CE)	SFA_pct_z	-0.021913522
main	baseline age + sex + clinical risk factors + best performing PRS + metabolomics (36-CE)	Tyr_z	0.060207943
main	baseline age + sex + clinical risk factors + best performing PRS + metabolomics (36-CE)	Val_z	-0.138789074
main	baseline age + sex + metabolomics (extended)	Agreement_age	0.017339231224080775
main	baseline age + sex + metabolomics (extended)	Acetate_z	0.060649432
main	baseline age + sex + metabolomics (extended)	Acetoacetate_z	0.085733132
main	baseline age + sex + metabolomics (extended)	Acetone_z	-0.025237694
main	baseline age + sex + metabolomics (extended)	Ala_z	-0.052565714
main	baseline age + sex + metabolomics (extended)	Albumin_z	-0.041292338
main	baseline age + sex + metabolomics (extended)	ApoA1_z	-0.015665589
main	baseline age + sex + metabolomics (extended)	Creatinine_z	-0.218790508
main	baseline age + sex + metabolomics (extended)	DHA_pct_z	-0.194257456
main	baseline age + sex + metabolomics (extended)	Gender	0.7151083262158374
main	baseline age + sex + metabolomics (extended)	Gln_z	0.066389744
main	baseline age + sex + metabolomics (extended)	Glucose_z	-2.09E-04
main	baseline age + sex + metabolomics (extended)	Gly_z	0.056234686737567416
main	baseline age + sex + metabolomics (extended)	GlycA_z	0.2880351648106024
main	baseline age + sex + metabolomics (extended)	His_z	-0.122333141
main	baseline age + sex + metabolomics (extended)	IDL_C_pct_z	-0.042274481
main	baseline age + sex + metabolomics (extended)	IDL_FC_pct_z	-0.084361787
main	baseline age + sex + metabolomics (extended)	IDL_PL_pct_z	-0.091690028
main	baseline age + sex + metabolomics (extended)	Ile_z	-0.287683432
main	baseline age + sex + metabolomics (extended)	LA_pct_z	-0.018498852
main	baseline age + sex + metabolomics (extended)	LDL_size_z	-0.054449539
main	baseline age + sex + metabolomics (extended)	L_HDL_CE_pct_z	-0.063530502
main	baseline age + sex + metabolomics (extended)	L_HDL_C_pct_z	-0.004009655
main	baseline age + sex + metabolomics (extended)	L_HDL_TG_z	-0.08784947
main	baseline age + sex + metabolomics (extended)	L_LDL_CE_pct_z	-0.206788101
main	baseline age + sex + metabolomics (extended)	L_LDL_PL_pct_z	-0.42647498
main	baseline age + sex + metabolomics (extended)	L_LDL_P_z	-0.081393573
main	baseline age + sex + metabolomics (extended)	L_LDL_TG_pct_z	0.002591849
main	baseline age + sex + metabolomics (extended)	L_VLDL_CE_pct_z	0.17301169134024783
main	baseline age + sex + metabolomics (extended)	L_VLDL_FC_pct_z	-0.174257452
main	baseline age + sex + metabolomics (extended)	Lactate_z	0.10901917184203602
main	baseline age + sex + metabolomics (extended)	Leu_z	0.099602774
main	baseline age + sex + metabolomics (extended)	MUFA_pct_z	0.078926248
main	baseline age + sex + metabolomics (extended)	M_HDL_PL_pct_z	-0.020207864
main	baseline age + sex + metabolomics (extended)	M_LDL_C_pct_z	-0.04214151
main	baseline age + sex + metabolomics (extended)	M_LDL_FC_pct_z	-0.134796003
main	baseline age + sex + metabolomics (extended)	M_LDL_PL_pct_z	0.11024204974004223
main	baseline age + sex + metabolomics (extended)	M_LDL_P_z	0.18235675588535596
main	baseline age + sex + metabolomics (extended)	Omega_6_z	0.005378986
main	baseline age + sex + metabolomics (extended)	Phe_z	0.061413898653455985
main	baseline age + sex + metabolomics (extended)	Phosphatidylc_z	0.3406150354121025
main	baseline age + sex + metabolomics (extended)	Pyruvate_z	-0.105012837
main	baseline age + sex + metabolomics (extended)	S_HDL_CE_pct_z	-0.101528167
main	baseline age + sex + metabolomics (extended)	S_HDL_CE_z	-0.096423974
main	baseline age + sex + metabolomics (extended)	S_HDL_C_pct_z	-0.002066373
main	baseline age + sex + metabolomics (extended)	S_HDL_C_z	-0.171721092
main	baseline age + sex + metabolomics (extended)	S_HDL_FC_z	-0.115153942
main	baseline age + sex + metabolomics (extended)	S_HDL_L_z	-0.027861416
main	baseline age + sex + metabolomics (extended)	S_LDL_CE_pct_z	-0.070412732
main	baseline age + sex + metabolomics (extended)	S_LDL_FC_pct_z	0.43255574954122405
main	baseline age + sex + metabolomics (extended)	S_LDL_PL_pct_z	-0.199440835
main	baseline age + sex + metabolomics (extended)	S_LDL_P_z	-0.052642216
main	baseline age + sex + metabolomics (extended)	S_LDL_TG_z	-0.023820564
main	baseline age + sex + metabolomics (extended)	S_VLDL_CE_pct_z	-0.214753524
main	baseline age + sex + metabolomics (extended)	S_VLDL_CE_z	-0.032756263
main	baseline age + sex + metabolomics (extended)	Sphingomyelins_z	-0.100176865
main	baseline age + sex + metabolomics (extended)	TG_by_PG_z	-0.100152216
main	baseline age + sex + metabolomics (extended)	Tyr_z	0.11533082885722834
main	baseline age + sex + metabolomics (extended)	Unsaturation_z	0.14517645523834094
main	baseline age + sex + metabolomics (extended)	Val_z	-0.132267021
main	baseline age + sex + metabolomics (extended)	XL_HDL_CE_z	-0.029805499
main	baseline age + sex + metabolomics (extended)	XL_HDL_PL_pct_z	0.069844243
main	baseline age + sex + metabolomics (extended)	XL_HDL_P_z	-0.272597393
main	baseline age + sex + metabolomics (extended)	XL_HDL_TG_z	-0.065232829
main	baseline age + sex + metabolomics (extended)	XL_VLDL_CE_z	-0.150631313
main	baseline age + sex + metabolomics (extended)	XL_VLDL_C_z	-8.02E-04
main	baseline age + sex + metabolomics (extended)	XL_VLDL_FC_z	-0.075577106
main	baseline age + sex + metabolomics (extended)	XL_VLDL_L_z	-0.002345066
main	baseline age + sex + metabolomics (extended)	XL_VLDL_PL_pct_z	0.21486612284174553
main	baseline age + sex + metabolomics (extended)	XL_VLDL_PL_z	-0.028180022
main	baseline age + sex + metabolomics (extended)	XL_VLDL_P_z	-0.221555898
main	baseline age + sex + metabolomics (extended)	XL_VLDL_TG_pct_z	-0.026799209
main	baseline age + sex + metabolomics (extended)	XL_VLDL_TG_z	-0.139937724
main	baseline age + sex + metabolomics (extended)	XS_VLDL_FC_pct_z	0.18892065331153587
main	baseline age + sex + metabolomics (extended)	XS_VLDL_PL_pct_z	-0.055810653
main	baseline age + sex + metabolomics (extended)	XXL_VLDL_CE_z	0.5954087433961447
main	baseline age + sex + metabolomics (extended)	XXL_VLDL_C_z	0.17517550659220807
main	baseline age + sex + metabolomics (extended)	XXL_VLDL_FC_pct_z	0.12661085728511842
main	baseline age + sex + metabolomics (extended)	XXL_VLDL_PL_pct_z	-0.076561387
main	baseline age + sex + metabolomics (extended)	XXL_VLDL_TG_pct_z	0.10299415019780843
main	baseline age + sex + metabolomics (extended)	XXL_VLDL_TG_z	-0.307430163
main	baseline age + sex + metabolomics (extended) + clinical risk factors	Agreement_age	0.019354517540823464
main	baseline age + sex + metabolomics (extended) + clinical risk factors	BMI_z	-0.028359973
main	baseline age + sex + metabolomics (extended) + clinical risk factors	current_smoking_agreement	0.3285983918705128
main	baseline age + sex + metabolomics (extended) + clinical risk factors	joint_pain_before_agreement_noRA	0.4383398677478407
main	baseline age + sex + metabolomics (extended) + clinical risk factors	Acetate_z	0.059242005
main	baseline age + sex + metabolomics (extended) + clinical risk factors	Acetoacetate_z	0.071845154
main	baseline age + sex + metabolomics (extended) + clinical risk factors	Acetone_z	-0.017031795
main	baseline age + sex + metabolomics (extended) + clinical risk factors	Ala_z	-0.042049468
main	baseline age + sex + metabolomics (extended) + clinical risk factors	Albumin_z	-0.064209717
main	baseline age + sex + metabolomics (extended) + clinical risk factors	Citrate_z	0.009104761
main	baseline age + sex + metabolomics (extended) + clinical risk factors	Creatinine_z	-0.20609308
main	baseline age + sex + metabolomics (extended) + clinical risk factors	DHA_pct_z	-0.164003418
main	baseline age + sex + metabolomics (extended) + clinical risk factors	Gender	0.7230890277470872
main	baseline age + sex + metabolomics (extended) + clinical risk factors	Gln_z	0.043165526
main	baseline age + sex + metabolomics (extended) + clinical risk factors	Gly_z	0.05118528
main	baseline age + sex + metabolomics (extended) + clinical risk factors	GlycA_z	0.26393798429253795
main	baseline age + sex + metabolomics (extended) + clinical risk factors	His_z	-0.116512629
main	baseline age + sex + metabolomics (extended) + clinical risk factors	IDL_C_pct_z	-0.014021323
main	baseline age + sex + metabolomics (extended) + clinical risk factors	IDL_FC_pct_z	-0.074300924
main	baseline age + sex + metabolomics (extended) + clinical risk factors	IDL_PL_pct_z	-0.073890298
main	baseline age + sex + metabolomics (extended) + clinical risk factors	Ile_z	-0.222022757
main	baseline age + sex + metabolomics (extended) + clinical risk factors	LDL_size_z	-0.045167799
main	baseline age + sex + metabolomics (extended) + clinical risk factors	L_HDL_CE_pct_z	-0.062063763
main	baseline age + sex + metabolomics (extended) + clinical risk factors	L_HDL_TG_z	-0.029797403
main	baseline age + sex + metabolomics (extended) + clinical risk factors	L_LDL_CE_pct_z	-0.141915077
main	baseline age + sex + metabolomics (extended) + clinical risk factors	L_LDL_PL_pct_z	-0.315016416
main	baseline age + sex + metabolomics (extended) + clinical risk factors	L_LDL_P_z	-0.077463762
main	baseline age + sex + metabolomics (extended) + clinical risk factors	L_VLDL_CE_pct_z	0.15781780623812958
main	baseline age + sex + metabolomics (extended) + clinical risk factors	L_VLDL_FC_pct_z	-0.149936566
main	baseline age + sex + metabolomics (extended) + clinical risk factors	Lactate_z	0.093694303
main	baseline age + sex + metabolomics (extended) + clinical risk factors	Leu_z	0.017759448393562104
main	baseline age + sex + metabolomics (extended) + clinical risk factors	MUFA_pct_z	0.023175523264965595
main	baseline age + sex + metabolomics (extended) + clinical risk factors	M_HDL_FC_pct_z	0.012936460981970913
main	baseline age + sex + metabolomics (extended) + clinical risk factors	M_LDL_C_pct_z	-0.07392557
main	baseline age + sex + metabolomics (extended) + clinical risk factors	M_LDL_FC_pct_z	-0.016400171
main	baseline age + sex + metabolomics (extended) + clinical risk factors	M_LDL_PL_pct_z	0.028389962939999274
main	baseline age + sex + metabolomics (extended) + clinical risk factors	Omega_6_z	0.002863737
main	baseline age + sex + metabolomics (extended) + clinical risk factors	Phe_z	0.054922684
main	baseline age + sex + metabolomics (extended) + clinical risk factors	Phosphatidylc_z	0.079706103
main	baseline age + sex + metabolomics (extended) + clinical risk factors	Pyruvate_z	-0.095829245
main	baseline age + sex + metabolomics (extended) + clinical risk factors	SFA_pct_z	-0.02302293
main	baseline age + sex + metabolomics (extended) + clinical risk factors	S_HDL_CE_pct_z	-0.076477114
main	baseline age + sex + metabolomics (extended) + clinical risk factors	S_HDL_CE_z	-0.049054156
main	baseline age + sex + metabolomics (extended) + clinical risk factors	S_HDL_C_z	-0.130765838
main	baseline age + sex + metabolomics (extended) + clinical risk factors	S_HDL_FC_z	-0.033718311
main	baseline age + sex + metabolomics (extended) + clinical risk factors	S_HDL_L_z	-0.007072503
main	baseline age + sex + metabolomics (extended) + clinical risk factors	S_LDL_FC_pct_z	0.34401777069449774
main	baseline age + sex + metabolomics (extended) + clinical risk factors	S_LDL_PL_pct_z	-0.1222298
main	baseline age + sex + metabolomics (extended) + clinical risk factors	S_VLDL_CE_pct_z	-0.155436582
main	baseline age + sex + metabolomics (extended) + clinical risk factors	S_VLDL_CE_z	-0.01927249
main	baseline age + sex + metabolomics (extended) + clinical risk factors	Sphingomyelins_z	-0.050048133
main	baseline age + sex + metabolomics (extended) + clinical risk factors	TG_by_PG_z	-0.001320876
main	baseline age + sex + metabolomics (extended) + clinical risk factors	Tyr_z	0.10998180849994707
main	baseline age + sex + metabolomics (extended) + clinical risk factors	Unsaturation_z	0.12016262307919309
main	baseline age + sex + metabolomics (extended) + clinical risk factors	Val_z	-0.089307157
main	baseline age + sex + metabolomics (extended) + clinical risk factors	XL_HDL_PL_pct_z	0.061766826
main	baseline age + sex + metabolomics (extended) + clinical risk factors	XL_HDL_P_z	-0.187417186
main	baseline age + sex + metabolomics (extended) + clinical risk factors	XL_HDL_TG_z	-0.029284499
main	baseline age + sex + metabolomics (extended) + clinical risk factors	XL_VLDL_CE_z	-0.022591166
main	baseline age + sex + metabolomics (extended) + clinical risk factors	XL_VLDL_C_z	-0.002077013
main	baseline age + sex + metabolomics (extended) + clinical risk factors	XL_VLDL_FC_z	-0.059024952
main	baseline age + sex + metabolomics (extended) + clinical risk factors	XL_VLDL_PL_pct_z	0.18032141689872946
main	baseline age + sex + metabolomics (extended) + clinical risk factors	XL_VLDL_PL_z	-0.053059014
main	baseline age + sex + metabolomics (extended) + clinical risk factors	XL_VLDL_P_z	-0.157371257
main	baseline age + sex + metabolomics (extended) + clinical risk factors	XL_VLDL_TG_pct_z	-0.046971949
main	baseline age + sex + metabolomics (extended) + clinical risk factors	XL_VLDL_TG_z	-0.056766124
main	baseline age + sex + metabolomics (extended) + clinical risk factors	XS_VLDL_FC_pct_z	0.1285968752890389
main	baseline age + sex + metabolomics (extended) + clinical risk factors	XS_VLDL_PL_pct_z	-0.011381782
main	baseline age + sex + metabolomics (extended) + clinical risk factors	XXL_VLDL_CE_pct_z	0.008571107
main	baseline age + sex + metabolomics (extended) + clinical risk factors	XXL_VLDL_CE_z	0.44904430770297565
main	baseline age + sex + metabolomics (extended) + clinical risk factors	XXL_VLDL_C_z	0.060347018
main	baseline age + sex + metabolomics (extended) + clinical risk factors	XXL_VLDL_FC_pct_z	0.093252383
main	baseline age + sex + metabolomics (extended) + clinical risk factors	XXL_VLDL_PL_pct_z	-0.062311739
main	baseline age + sex + metabolomics (extended) + clinical risk factors	XXL_VLDL_TG_pct_z	0.086744349
main	baseline age + sex + metabolomics (extended) + clinical risk factors	XXL_VLDL_TG_z	-0.185412624
main	baseline age + sex + metabolomics (extended) + clinical risk factors + best performing PRS	metaPRS_PGS002088_PGS002745_newPRS_z	0.35514627153209977
main	baseline age + sex + metabolomics (extended) + clinical risk factors + best performing PRS	Agreement_age	0.019676927707384658
main	baseline age + sex + metabolomics (extended) + clinical risk factors + best performing PRS	BMI_z	-0.032005573
main	baseline age + sex + metabolomics (extended) + clinical risk factors + best performing PRS	current_smoking_agreement	0.33558864477702305
main	baseline age + sex + metabolomics (extended) + clinical risk factors + best performing PRS	joint_pain_before_agreement_noRA	0.46585026095649856
main	baseline age + sex + metabolomics (extended) + clinical risk factors + best performing PRS	Acetate_z	0.06237263
main	baseline age + sex + metabolomics (extended) + clinical risk factors + best performing PRS	Acetoacetate_z	0.085884971
main	baseline age + sex + metabolomics (extended) + clinical risk factors + best performing PRS	Acetone_z	-0.028380328
main	baseline age + sex + metabolomics (extended) + clinical risk factors + best performing PRS	Ala_z	-0.048040094
main	baseline age + sex + metabolomics (extended) + clinical risk factors + best performing PRS	Albumin_z	-0.051191532
main	baseline age + sex + metabolomics (extended) + clinical risk factors + best performing PRS	Citrate_z	0.010460244
main	baseline age + sex + metabolomics (extended) + clinical risk factors + best performing PRS	Creatinine_z	-0.207472848
main	baseline age + sex + metabolomics (extended) + clinical risk factors + best performing PRS	DHA_pct_z	-0.159602416
main	baseline age + sex + metabolomics (extended) + clinical risk factors + best performing PRS	Gender	0.7548004117779962
main	baseline age + sex + metabolomics (extended) + clinical risk factors + best performing PRS	Gln_z	0.048945446
main	baseline age + sex + metabolomics (extended) + clinical risk factors + best performing PRS	Gly_z	0.053324723
main	baseline age + sex + metabolomics (extended) + clinical risk factors + best performing PRS	GlycA_z	0.2632687499120408
main	baseline age + sex + metabolomics (extended) + clinical risk factors + best performing PRS	His_z	-0.1225024
main	baseline age + sex + metabolomics (extended) + clinical risk factors + best performing PRS	IDL_C_pct_z	-0.028040703
main	baseline age + sex + metabolomics (extended) + clinical risk factors + best performing PRS	IDL_FC_pct_z	-0.076300989
main	baseline age + sex + metabolomics (extended) + clinical risk factors + best performing PRS	IDL_PL_pct_z	-0.078710076
main	baseline age + sex + metabolomics (extended) + clinical risk factors + best performing PRS	Ile_z	-0.262409959
main	baseline age + sex + metabolomics (extended) + clinical risk factors + best performing PRS	LA_pct_z	-1.63E-04
main	baseline age + sex + metabolomics (extended) + clinical risk factors + best performing PRS	LDL_size_z	-0.068373978
main	baseline age + sex + metabolomics (extended) + clinical risk factors + best performing PRS	L_HDL_CE_pct_z	-0.068709336
main	baseline age + sex + metabolomics (extended) + clinical risk factors + best performing PRS	L_HDL_C_pct_z	-2.29E-05
main	baseline age + sex + metabolomics (extended) + clinical risk factors + best performing PRS	L_HDL_TG_z	-0.059616515
main	baseline age + sex + metabolomics (extended) + clinical risk factors + best performing PRS	L_LDL_CE_pct_z	-0.184438887
main	baseline age + sex + metabolomics (extended) + clinical risk factors + best performing PRS	L_LDL_PL_pct_z	-0.392344744
main	baseline age + sex + metabolomics (extended) + clinical risk factors + best performing PRS	L_LDL_P_z	-0.070395653
main	baseline age + sex + metabolomics (extended) + clinical risk factors + best performing PRS	L_VLDL_CE_pct_z	0.14778664314610684
main	baseline age + sex + metabolomics (extended) + clinical risk factors + best performing PRS	L_VLDL_FC_pct_z	-0.186384791
main	baseline age + sex + metabolomics (extended) + clinical risk factors + best performing PRS	Lactate_z	0.096403038
main	baseline age + sex + metabolomics (extended) + clinical risk factors + best performing PRS	Leu_z	0.07572456
main	baseline age + sex + metabolomics (extended) + clinical risk factors + best performing PRS	MUFA_pct_z	0.058944651
main	baseline age + sex + metabolomics (extended) + clinical risk factors + best performing PRS	M_LDL_C_pct_z	-0.056955035
main	baseline age + sex + metabolomics (extended) + clinical risk factors + best performing PRS	M_LDL_FC_pct_z	-0.129829207
main	baseline age + sex + metabolomics (extended) + clinical risk factors + best performing PRS	M_LDL_PL_pct_z	0.095720014
main	baseline age + sex + metabolomics (extended) + clinical risk factors + best performing PRS	M_LDL_P_z	0.11026446055073784
main	baseline age + sex + metabolomics (extended) + clinical risk factors + best performing PRS	Omega_3_pct_z	0.001112065
main	baseline age + sex + metabolomics (extended) + clinical risk factors + best performing PRS	Omega_6_z	0.072428831
main	baseline age + sex + metabolomics (extended) + clinical risk factors + best performing PRS	Phe_z	0.063261498
main	baseline age + sex + metabolomics (extended) + clinical risk factors + best performing PRS	Phosphatidylc_z	0.1953156056813536
main	baseline age + sex + metabolomics (extended) + clinical risk factors + best performing PRS	Pyruvate_z	-0.107198184
main	baseline age + sex + metabolomics (extended) + clinical risk factors + best performing PRS	S_HDL_CE_pct_z	-0.097590428
main	baseline age + sex + metabolomics (extended) + clinical risk factors + best performing PRS	S_HDL_CE_z	-0.070602914
main	baseline age + sex + metabolomics (extended) + clinical risk factors + best performing PRS	S_HDL_C_z	-0.160441433
main	baseline age + sex + metabolomics (extended) + clinical risk factors + best performing PRS	S_HDL_FC_z	-0.048760205
main	baseline age + sex + metabolomics (extended) + clinical risk factors + best performing PRS	S_HDL_L_z	-0.05938921
main	baseline age + sex + metabolomics (extended) + clinical risk factors + best performing PRS	S_LDL_CE_pct_z	-0.032862641
main	baseline age + sex + metabolomics (extended) + clinical risk factors + best performing PRS	S_LDL_FC_pct_z	0.42495494599319594
main	baseline age + sex + metabolomics (extended) + clinical risk factors + best performing PRS	S_LDL_PL_pct_z	-0.16062445
main	baseline age + sex + metabolomics (extended) + clinical risk factors + best performing PRS	S_LDL_P_z	-0.052491001
main	baseline age + sex + metabolomics (extended) + clinical risk factors + best performing PRS	S_LDL_TG_z	-0.056786899
main	baseline age + sex + metabolomics (extended) + clinical risk factors + best performing PRS	S_VLDL_CE_pct_z	-0.159384552
main	baseline age + sex + metabolomics (extended) + clinical risk factors + best performing PRS	S_VLDL_CE_z	-0.070835433
main	baseline age + sex + metabolomics (extended) + clinical risk factors + best performing PRS	Sphingomyelins_z	-0.065802496
main	baseline age + sex + metabolomics (extended) + clinical risk factors + best performing PRS	TG_by_PG_z	-0.052238
main	baseline age + sex + metabolomics (extended) + clinical risk factors + best performing PRS	Tyr_z	0.11158740449168303
main	baseline age + sex + metabolomics (extended) + clinical risk factors + best performing PRS	Unsaturation_z	0.12976065782196544
main	baseline age + sex + metabolomics (extended) + clinical risk factors + best performing PRS	Val_z	-0.103191441
main	baseline age + sex + metabolomics (extended) + clinical risk factors + best performing PRS	XL_HDL_CE_z	-0.030423044
main	baseline age + sex + metabolomics (extended) + clinical risk factors + best performing PRS	XL_HDL_PL_pct_z	0.070711028
main	baseline age + sex + metabolomics (extended) + clinical risk factors + best performing PRS	XL_HDL_P_z	-0.266215095
main	baseline age + sex + metabolomics (extended) + clinical risk factors + best performing PRS	XL_HDL_TG_z	-0.022535643
main	baseline age + sex + metabolomics (extended) + clinical risk factors + best performing PRS	XL_VLDL_CE_z	-0.085897839
main	baseline age + sex + metabolomics (extended) + clinical risk factors + best performing PRS	XL_VLDL_C_z	-0.013791779
main	baseline age + sex + metabolomics (extended) + clinical risk factors + best performing PRS	XL_VLDL_FC_z	-0.118698221
main	baseline age + sex + metabolomics (extended) + clinical risk factors + best performing PRS	XL_VLDL_PL_pct_z	0.21770056967579193
main	baseline age + sex + metabolomics (extended) + clinical risk factors + best performing PRS	XL_VLDL_PL_z	-0.054646996
main	baseline age + sex + metabolomics (extended) + clinical risk factors + best performing PRS	XL_VLDL_P_z	-0.179486031
main	baseline age + sex + metabolomics (extended) + clinical risk factors + best performing PRS	XL_VLDL_TG_pct_z	-0.033975848
main	baseline age + sex + metabolomics (extended) + clinical risk factors + best performing PRS	XL_VLDL_TG_z	-0.107594656
main	baseline age + sex + metabolomics (extended) + clinical risk factors + best performing PRS	XS_VLDL_FC_pct_z	0.17064480682306968
main	baseline age + sex + metabolomics (extended) + clinical risk factors + best performing PRS	XS_VLDL_PL_pct_z	-0.042848555
main	baseline age + sex + metabolomics (extended) + clinical risk factors + best performing PRS	XXL_VLDL_CE_z	0.5663244667308589
main	baseline age + sex + metabolomics (extended) + clinical risk factors + best performing PRS	XXL_VLDL_C_z	0.17995671938332464
main	baseline age + sex + metabolomics (extended) + clinical risk factors + best performing PRS	XXL_VLDL_FC_pct_z	0.1269217343326692
main	baseline age + sex + metabolomics (extended) + clinical risk factors + best performing PRS	XXL_VLDL_PL_pct_z	-0.075756679
main	baseline age + sex + metabolomics (extended) + clinical risk factors + best performing PRS	XXL_VLDL_TG_pct_z	0.096894718
main	baseline age + sex + metabolomics (extended) + clinical risk factors + best performing PRS	XXL_VLDL_TG_z	-0.284240923
interaction	baseline age + sex	Agreement_age	0.004440889
interaction	baseline age + sex	Agreement_age:Gender2	0.017982300693192767
interaction	baseline age + sex + clinical risk factors	Agreement_age	0.002055917
interaction	baseline age + sex + clinical risk factors	Agreement_age:BMI_z	2.3460951447752264e-4
interaction	baseline age + sex + clinical risk factors	Agreement_age:Gender2	0.019266387178882353
interaction	baseline age + sex + clinical risk factors	Agreement_age:current_smoking_agreement1	0.011456499714804752
interaction	baseline age + sex + clinical risk factors	Agreement_age:joint_pain_before_agreement_noRA1	0.008499691
interaction	baseline age + sex + best performing PRS	Agreement_age	0.002345223
interaction	baseline age + sex + best performing PRS	Agreement_age:Gender2	0.017954097860899618
interaction	baseline age + sex + best performing PRS	Agreement_age:metaPRS_PGS002088_PGS002745_newPRS_z	0.00664776
interaction	baseline age + sex + clinical risk factors + best performing PRS	Agreement_age	1.5423112731366098e-4
interaction	baseline age + sex + clinical risk factors + best performing PRS	Agreement_age:BMI_z	2.6753223274119905e-4
interaction	baseline age + sex + clinical risk factors + best performing PRS	Agreement_age:Gender2	0.019152006143673763
interaction	baseline age + sex + clinical risk factors + best performing PRS	Agreement_age:current_smoking_agreement1	0.011240509073220687
interaction	baseline age + sex + clinical risk factors + best performing PRS	Agreement_age:joint_pain_before_agreement_noRA1	0.008461461
interaction	baseline age + sex + clinical risk factors + best performing PRS	Agreement_age:metaPRS_PGS002088_PGS002745_newPRS_z	0.006589402
interaction	baseline age + sex + metabolomics (36-CE)	Agreement_age	6.13428038478123e-5
interaction	baseline age + sex + metabolomics (36-CE)	Agreement_age:Ala_z	-0.001045335
interaction	baseline age + sex + metabolomics (36-CE)	Agreement_age:Albumin_z	-0.001710724
interaction	baseline age + sex + metabolomics (36-CE)	Agreement_age:ApoA1_z	-0.001014987
interaction	baseline age + sex + metabolomics (36-CE)	Agreement_age:Creatinine_z	-0.003442501
interaction	baseline age + sex + metabolomics (36-CE)	Agreement_age:DHA_z	-3.18E-05
interaction	baseline age + sex + metabolomics (36-CE)	Agreement_age:Gender2	0.013752714
interaction	baseline age + sex + metabolomics (36-CE)	Agreement_age:Gly_z	4.7669889143818657e-4
interaction	baseline age + sex + metabolomics (36-CE)	Agreement_age:GlycA_z	0.003729705
interaction	baseline age + sex + metabolomics (36-CE)	Agreement_age:His_z	-0.002790041
interaction	baseline age + sex + metabolomics (36-CE)	Agreement_age:Ile_z	-0.001915034
interaction	baseline age + sex + metabolomics (36-CE)	Agreement_age:Omega_6_pct_z	1.2571099519182238e-5
interaction	baseline age + sex + metabolomics (36-CE)	Agreement_age:Phe_z	0.001414538
interaction	baseline age + sex + metabolomics (36-CE)	Agreement_age:SFA_pct_z	-3.16E-04
interaction	baseline age + sex + metabolomics (36-CE)	Agreement_age:Tyr_z	7.372881580776478e-4
interaction	baseline age + sex + metabolomics (36-CE)	Agreement_age:Val_z	-0.002105748
interaction	baseline age + sex + clinical risk factors + metabolomics (36-CE)	Agreement_age	2.6945318070392867e-6
interaction	baseline age + sex + clinical risk factors + metabolomics (36-CE)	Agreement_age:Ala_z	-0.001043661
interaction	baseline age + sex + clinical risk factors + metabolomics (36-CE)	Agreement_age:Albumin_z	-0.001703056
interaction	baseline age + sex + clinical risk factors + metabolomics (36-CE)	Agreement_age:ApoA1_z	-0.001192702
interaction	baseline age + sex + clinical risk factors + metabolomics (36-CE)	Agreement_age:BMI_z	-2.12E-04
interaction	baseline age + sex + clinical risk factors + metabolomics (36-CE)	Agreement_age:Clinical_LDL_C_z	-2.30E-04
interaction	baseline age + sex + clinical risk factors + metabolomics (36-CE)	Agreement_age:Creatinine_z	-0.003291538
interaction	baseline age + sex + clinical risk factors + metabolomics (36-CE)	Agreement_age:Gender2	0.014869755725909466
interaction	baseline age + sex + clinical risk factors + metabolomics (36-CE)	Agreement_age:Gly_z	3.762737798685699e-4
interaction	baseline age + sex + clinical risk factors + metabolomics (36-CE)	Agreement_age:GlycA_z	0.00372487
interaction	baseline age + sex + clinical risk factors + metabolomics (36-CE)	Agreement_age:His_z	-0.002816411
interaction	baseline age + sex + clinical risk factors + metabolomics (36-CE)	Agreement_age:Ile_z	-0.001838951
interaction	baseline age + sex + clinical risk factors + metabolomics (36-CE)	Agreement_age:Omega_6_pct_z	5.090583274862312e-4
interaction	baseline age + sex + clinical risk factors + metabolomics (36-CE)	Agreement_age:Phe_z	0.001536829
interaction	baseline age + sex + clinical risk factors + metabolomics (36-CE)	Agreement_age:SFA_pct_z	-2.96E-04
interaction	baseline age + sex + clinical risk factors + metabolomics (36-CE)	Agreement_age:Tyr_z	8.776416997917399e-4
interaction	baseline age + sex + clinical risk factors + metabolomics (36-CE)	Agreement_age:Val_z	-0.002091239
interaction	baseline age + sex + clinical risk factors + metabolomics (36-CE)	Agreement_age:current_smoking_agreement1	0.008509356
interaction	baseline age + sex + clinical risk factors + metabolomics (36-CE)	Agreement_age:joint_pain_before_agreement_noRA1	0.005767977
interaction	baseline age + sex + clinical risk factors + best performing PRS + metabolomics (36-CE)	metaPRS_PGS002088_PGS002745_newPRS_z	0.16258006160703076
interaction	baseline age + sex + clinical risk factors + best performing PRS + metabolomics (36-CE)	Agreement_age	0.013290210196230988
interaction	baseline age + sex + clinical risk factors + best performing PRS + metabolomics (36-CE)	Agreement_age:Ala_z	-0.001465014
interaction	baseline age + sex + clinical risk factors + best performing PRS + metabolomics (36-CE)	Agreement_age:Albumin_z	-0.001286167
interaction	baseline age + sex + clinical risk factors + best performing PRS + metabolomics (36-CE)	Agreement_age:ApoA1_z	-0.008505605
interaction	baseline age + sex + clinical risk factors + best performing PRS + metabolomics (36-CE)	Agreement_age:ApoB_by_ApoA1_z	-0.001977306
interaction	baseline age + sex + clinical risk factors + best performing PRS + metabolomics (36-CE)	Agreement_age:ApoB_z	-0.008537574
interaction	baseline age + sex + clinical risk factors + best performing PRS + metabolomics (36-CE)	Agreement_age:BMI_z	-2.80E-04
interaction	baseline age + sex + clinical risk factors + best performing PRS + metabolomics (36-CE)	Agreement_age:Clinical_LDL_C_z	3.507114498808749e-4
interaction	baseline age + sex + clinical risk factors + best performing PRS + metabolomics (36-CE)	Agreement_age:Creatinine_z	-0.004060729
interaction	baseline age + sex + clinical risk factors + best performing PRS + metabolomics (36-CE)	Agreement_age:DHA_pct_z	-0.001251694
interaction	baseline age + sex + clinical risk factors + best performing PRS + metabolomics (36-CE)	Agreement_age:DHA_z	0.001898095
interaction	baseline age + sex + clinical risk factors + best performing PRS + metabolomics (36-CE)	Agreement_age:Glucose_z	-1.32E-04
interaction	baseline age + sex + clinical risk factors + best performing PRS + metabolomics (36-CE)	Agreement_age:Gly_z	-0.001185464
interaction	baseline age + sex + clinical risk factors + best performing PRS + metabolomics (36-CE)	Agreement_age:GlycA_z	0.003277178
interaction	baseline age + sex + clinical risk factors + best performing PRS + metabolomics (36-CE)	Agreement_age:HDL_C_z	6.942264961132379e-4
interaction	baseline age + sex + clinical risk factors + best performing PRS + metabolomics (36-CE)	Agreement_age:His_z	-0.002825149
interaction	baseline age + sex + clinical risk factors + best performing PRS + metabolomics (36-CE)	Agreement_age:Ile_z	-0.004782686
interaction	baseline age + sex + clinical risk factors + best performing PRS + metabolomics (36-CE)	Agreement_age:Leu_z	0.002932036
interaction	baseline age + sex + clinical risk factors + best performing PRS + metabolomics (36-CE)	Agreement_age:MUFA_pct_z	8.662695447999998e-7
interaction	baseline age + sex + clinical risk factors + best performing PRS + metabolomics (36-CE)	Agreement_age:MUFA_z	0.004177033
interaction	baseline age + sex + clinical risk factors + best performing PRS + metabolomics (36-CE)	Agreement_age:Omega_3_pct_z	0.005913345
interaction	baseline age + sex + clinical risk factors + best performing PRS + metabolomics (36-CE)	Agreement_age:Omega_3_z	-0.006646676
interaction	baseline age + sex + clinical risk factors + best performing PRS + metabolomics (36-CE)	Agreement_age:Omega_6_by_Omega_3_z	5.433277974986863e-7
interaction	baseline age + sex + clinical risk factors + best performing PRS + metabolomics (36-CE)	Agreement_age:Omega_6_pct_z	0.002860018
interaction	baseline age + sex + clinical risk factors + best performing PRS + metabolomics (36-CE)	Agreement_age:Omega_6_z	0.007390025
interaction	baseline age + sex + clinical risk factors + best performing PRS + metabolomics (36-CE)	Agreement_age:PUFA_by_MUFA_z	6.22600188607649e-5
interaction	baseline age + sex + clinical risk factors + best performing PRS + metabolomics (36-CE)	Agreement_age:Phe_z	0.001788608
interaction	baseline age + sex + clinical risk factors + best performing PRS + metabolomics (36-CE)	Agreement_age:SFA_pct_z	0.003577412
interaction	baseline age + sex + clinical risk factors + best performing PRS + metabolomics (36-CE)	Agreement_age:Total_BCAA_z	0.002611656
interaction	baseline age + sex + clinical risk factors + best performing PRS + metabolomics (36-CE)	Agreement_age:Total_FA_z	0.004328773
interaction	baseline age + sex + clinical risk factors + best performing PRS + metabolomics (36-CE)	Agreement_age:Total_TG_z	-0.006667659
interaction	baseline age + sex + clinical risk factors + best performing PRS + metabolomics (36-CE)	Agreement_age:Tyr_z	9.625640323829076e-4
interaction	baseline age + sex + clinical risk factors + best performing PRS + metabolomics (36-CE)	Agreement_age:VLDL_C_z	0.004067118
interaction	baseline age + sex + clinical risk factors + best performing PRS + metabolomics (36-CE)	Agreement_age:Val_z	-0.00262562
interaction	baseline age + sex + clinical risk factors + best performing PRS + metabolomics (36-CE)	Agreement_age:current_smoking_agreement1	0.009209937
interaction	baseline age + sex + clinical risk factors + best performing PRS + metabolomics (36-CE)	Agreement_age:joint_pain_before_agreement_noRA1	0.007955511
interaction	baseline age + sex + clinical risk factors + best performing PRS + metabolomics (36-CE)	Agreement_age:metaPRS_PGS002088_PGS002745_newPRS_z	0.003356658
interaction	baseline age + sex + clinical risk factors + best performing PRS + metabolomics (36-CE)	Gender2:Omega_3_pct_z	0.011411526587220245
interaction	baseline age + sex + clinical risk factors + best performing PRS + metabolomics (36-CE)	Gender2:SFA_pct_z	-0.041749345
interaction	baseline age + sex + clinical risk factors + best performing PRS + metabolomics (36-CE)	Gender2:Tyr_z	0.030505633294966375
interaction	baseline age + sex + clinical risk factors + best performing PRS + metabolomics (36-CE)	Gender2:metaPRS_PGS002088_PGS002745_newPRS_z	0.014324559324448713
interaction	baseline age + sex + clinical risk factors + best performing PRS + metabolomics (36-CE)	metaPRS_PGS002088_PGS002745_newPRS_z:Ala_z	0.030102601117249498
interaction	baseline age + sex + clinical risk factors + best performing PRS + metabolomics (36-CE)	metaPRS_PGS002088_PGS002745_newPRS_z:Albumin_z	-0.020045134
interaction	baseline age + sex + clinical risk factors + best performing PRS + metabolomics (36-CE)	metaPRS_PGS002088_PGS002745_newPRS_z:ApoA1_z	-0.001979771
interaction	baseline age + sex + clinical risk factors + best performing PRS + metabolomics (36-CE)	metaPRS_PGS002088_PGS002745_newPRS_z:Clinical_LDL_C_z	-0.022948234
interaction	baseline age + sex + clinical risk factors + best performing PRS + metabolomics (36-CE)	metaPRS_PGS002088_PGS002745_newPRS_z:GlycA_z	0.038174924008164315
interaction	baseline age + sex + clinical risk factors + best performing PRS + metabolomics (36-CE)	metaPRS_PGS002088_PGS002745_newPRS_z:His_z	-0.006852841
interaction	baseline age + sex + clinical risk factors + best performing PRS + metabolomics (36-CE)	metaPRS_PGS002088_PGS002745_newPRS_z:Omega_6_pct_z	0.004575905
interaction	baseline age + sex + clinical risk factors + best performing PRS + metabolomics (36-CE)	metaPRS_PGS002088_PGS002745_newPRS_z:PUFA_by_MUFA_z	0.012457659975951817
interaction	baseline age + sex + clinical risk factors + best performing PRS + metabolomics (36-CE)	metaPRS_PGS002088_PGS002745_newPRS_z:Phe_z	-0.004322497
interaction	baseline age + sex + clinical risk factors + best performing PRS + metabolomics (36-CE)	metaPRS_PGS002088_PGS002745_newPRS_z:SFA_pct_z	-0.009269008
interaction	baseline age + sex + clinical risk factors + best performing PRS + metabolomics (36-CE)	Gender2	0.5388519527203022
interaction	baseline age + sex + clinical risk factors + best performing PRS + metabolomics (36-CE)	Gly_z	0.12263860117617087
interaction	baseline age + sex + clinical risk factors + best performing PRS + metabolomics (36-CE)	Total_BCAA_z	-0.01606615
interaction	baseline age + sex + clinical risk factors + best performing PRS + metabolomics (36-CE)	Val_z	-0.124633178
interaction	baseline age + sex + metabolomics (extended)	Agreement_age	0.005302298
interaction	baseline age + sex + metabolomics (extended)	Gender2:Agreement_age	0.017212390639305016
interaction	baseline age + sex + metabolomics (extended)	Albumin_z	-0.045050761
interaction	baseline age + sex + metabolomics (extended)	Creatinine_z	-0.105425144
interaction	baseline age + sex + metabolomics (extended)	GlycA_z	0.11630253693717282
interaction	baseline age + sex + metabolomics (extended)	His_z	-0.081761647
interaction	baseline age + sex + metabolomics (extended)	Ile_z	-0.068971659
interaction	baseline age + sex + metabolomics (extended)	M_LDL_C_pct_z	-0.0336544
interaction	baseline age + sex + metabolomics (extended)	S_HDL_CE_z	-0.037242717
interaction	baseline age + sex + metabolomics (extended)	S_HDL_C_z	-0.048557244
interaction	baseline age + sex + metabolomics (extended)	Total_BCAA_z	-0.005709452
interaction	baseline age + sex + metabolomics (extended)	Val_z	-0.045552483
interaction	baseline age + sex + metabolomics (extended) + clinical risk factors	Agreement_age	0.003931049
interaction	baseline age + sex + metabolomics (extended) + clinical risk factors	Agreement_age:BMI_z	-4.92E-04
interaction	baseline age + sex + metabolomics (extended) + clinical risk factors	Agreement_age:current_smoking_agreement1	0.009941354
interaction	baseline age + sex + metabolomics (extended) + clinical risk factors	Agreement_age:joint_pain_before_agreement_noRA1	0.008516247
interaction	baseline age + sex + metabolomics (extended) + clinical risk factors	Gender2:Agreement_age	0.017708474394141745
interaction	baseline age + sex + metabolomics (extended) + clinical risk factors	Albumin_z	-0.059910883
interaction	baseline age + sex + metabolomics (extended) + clinical risk factors	Creatinine_z	-0.117959323
interaction	baseline age + sex + metabolomics (extended) + clinical risk factors	DHA_z	-0.001620479
interaction	baseline age + sex + metabolomics (extended) + clinical risk factors	GlycA_z	0.14061501009570732
interaction	baseline age + sex + metabolomics (extended) + clinical risk factors	His_z	-0.089413407
interaction	baseline age + sex + metabolomics (extended) + clinical risk factors	Ile_z	-0.075714038
interaction	baseline age + sex + metabolomics (extended) + clinical risk factors	M_LDL_C_pct_z	-0.037083805
interaction	baseline age + sex + metabolomics (extended) + clinical risk factors	SFA_pct_z	-0.006459113
interaction	baseline age + sex + metabolomics (extended) + clinical risk factors	S_HDL_CE_z	-0.020061178
interaction	baseline age + sex + metabolomics (extended) + clinical risk factors	S_HDL_C_z	-0.063789538
interaction	baseline age + sex + metabolomics (extended) + clinical risk factors	S_HDL_P_z	-0.025536222
interaction	baseline age + sex + metabolomics (extended) + clinical risk factors	Val_z	-0.047952067
interaction	baseline age + sex + metabolomics (extended) + clinical risk factors	bOHbutyrate_z	0.007703478
interaction	baseline age + sex + metabolomics (extended) + clinical risk factors + best performing PRS	metaPRS_PGS002088_PGS002745_newPRS_z	0.017992964
interaction	baseline age + sex + metabolomics (extended) + clinical risk factors + best performing PRS	Agreement_age	0.002515137
interaction	baseline age + sex + metabolomics (extended) + clinical risk factors + best performing PRS	Agreement_age:BMI_z	-5.09E-04
interaction	baseline age + sex + metabolomics (extended) + clinical risk factors + best performing PRS	Agreement_age:current_smoking_agreement1	0.009788069
interaction	baseline age + sex + metabolomics (extended) + clinical risk factors + best performing PRS	Agreement_age:joint_pain_before_agreement_noRA1	0.008690767
interaction	baseline age + sex + metabolomics (extended) + clinical risk factors + best performing PRS	Agreement_age:metaPRS_PGS002088_PGS002745_newPRS_z	0.006286926
interaction	baseline age + sex + metabolomics (extended) + clinical risk factors + best performing PRS	Gender2:Agreement_age	0.017321457578608104
interaction	baseline age + sex + metabolomics (extended) + clinical risk factors + best performing PRS	Acetate_z	0.0079242
interaction	baseline age + sex + metabolomics (extended) + clinical risk factors + best performing PRS	Acetoacetate_z	0.003550995
interaction	baseline age + sex + metabolomics (extended) + clinical risk factors + best performing PRS	Albumin_z	-0.062678786
interaction	baseline age + sex + metabolomics (extended) + clinical risk factors + best performing PRS	Creatinine_z	-0.139973629
interaction	baseline age + sex + metabolomics (extended) + clinical risk factors + best performing PRS	DHA_z	-0.018110082
interaction	baseline age + sex + metabolomics (extended) + clinical risk factors + best performing PRS	Gly_z	0.002524501
interaction	baseline age + sex + metabolomics (extended) + clinical risk factors + best performing PRS	GlycA_z	0.15843433471856974
interaction	baseline age + sex + metabolomics (extended) + clinical risk factors + best performing PRS	His_z	-0.094473701
interaction	baseline age + sex + metabolomics (extended) + clinical risk factors + best performing PRS	Ile_z	-0.08701143
interaction	baseline age + sex + metabolomics (extended) + clinical risk factors + best performing PRS	M_LDL_C_pct_z	-0.050433303
interaction	baseline age + sex + metabolomics (extended) + clinical risk factors + best performing PRS	Pyruvate_z	-0.017221431
interaction	baseline age + sex + metabolomics (extended) + clinical risk factors + best performing PRS	SFA_pct_z	-0.022574891
interaction	baseline age + sex + metabolomics (extended) + clinical risk factors + best performing PRS	S_HDL_CE_z	-0.038523436
interaction	baseline age + sex + metabolomics (extended) + clinical risk factors + best performing PRS	S_HDL_C_z	-0.068222648
interaction	baseline age + sex + metabolomics (extended) + clinical risk factors + best performing PRS	S_HDL_P_z	-0.007862297
interaction	baseline age + sex + metabolomics (extended) + clinical risk factors + best performing PRS	Val_z	-0.04048734
interaction	baseline age + sex + metabolomics (extended) + clinical risk factors + best performing PRS	bOHbutyrate_z	0.018283112

### Sheet: Supplementary Table 18
Supplementary Table 18 | Non-zero coefficients from Lasso Cox regression models for incident seropositive rheumatoid arthritis in the Estonian Biobank. All variables are selected in the model using Lasso penalisation and their corresponding coefficients. Models include baseline age and sex, clinical risk factors, polygenic risk scores (PRS), and measures of metabolites identified by nuclear magnetic resonance (NMR) spectroscopy (36-CE and extended panel), as well as their combinations.
Interaction	Model	Selected variable	Coefficient
main	baseline age + sex	Agreement_age	0.03099148
main	baseline age + sex + clinical risk factors	Agreement_age	0.030932966092151293
main	baseline age + sex + best performing PRS	metaPRS_PGS002088_PGS002745_newPRS_z	0.5733350986585073
main	baseline age + sex + best performing PRS	Agreement_age	0.03097208
main	baseline age + sex + best performing PRS	Gender	0.8427711809740281
main	baseline age + sex + clinical risk factors + best performing PRS	metaPRS_PGS002088_PGS002745_newPRS_z	0.5646594509819238
main	baseline age + sex + clinical risk factors + best performing PRS	Agreement_age	0.031832887
main	baseline age + sex + clinical risk factors + best performing PRS	BMI_z	0.10034713613716975
main	baseline age + sex + clinical risk factors + best performing PRS	current_smoking_agreement	0.6048880486851914
main	baseline age + sex + clinical risk factors + best performing PRS	joint_pain_before_agreement_noRA	0.15090837514831262
main	baseline age + sex + clinical risk factors + best performing PRS	Gender	0.9837306377693161
main	baseline age + sex + metabolomics (36-CE)	Agreement_age	0.027678142826980577
main	baseline age + sex + metabolomics (36-CE)	Ala_z	-0.022043406
main	baseline age + sex + metabolomics (36-CE)	Albumin_z	-0.125323057
main	baseline age + sex + metabolomics (36-CE)	Creatinine_z	-0.14635563
main	baseline age + sex + metabolomics (36-CE)	Gender	0.43489888004160815
main	baseline age + sex + metabolomics (36-CE)	Glucose_z	-0.016774703
main	baseline age + sex + metabolomics (36-CE)	GlycA_z	0.23808652231353594
main	baseline age + sex + metabolomics (36-CE)	HDL_C_z	3.1309672582590037e-4
main	baseline age + sex + metabolomics (36-CE)	His_z	-0.166534205
main	baseline age + sex + metabolomics (36-CE)	Omega_6_pct_z	0.009134415
main	baseline age + sex + metabolomics (36-CE)	Phe_z	0.055252970681581116
main	baseline age + sex + metabolomics (36-CE)	SFA_pct_z	-0.065163073
main	baseline age + sex + metabolomics (36-CE)	Total_TG_z	-0.018282917
main	baseline age + sex + metabolomics (36-CE)	Val_z	-0.09859192
main	baseline age + sex + clinical risk factors + metabolomics (36-CE)	Agreement_age	0.029252697960754685
main	baseline age + sex + clinical risk factors + metabolomics (36-CE)	BMI_z	0.025263331763801047
main	baseline age + sex + clinical risk factors + metabolomics (36-CE)	current_smoking_agreement	0.4308697665080897
main	baseline age + sex + clinical risk factors + metabolomics (36-CE)	Ala_z	-0.027187321
main	baseline age + sex + clinical risk factors + metabolomics (36-CE)	Albumin_z	-0.133043267
main	baseline age + sex + clinical risk factors + metabolomics (36-CE)	Creatinine_z	-0.136045592
main	baseline age + sex + clinical risk factors + metabolomics (36-CE)	Gender	0.5543821086295213
main	baseline age + sex + clinical risk factors + metabolomics (36-CE)	Glucose_z	-0.023820395
main	baseline age + sex + clinical risk factors + metabolomics (36-CE)	GlycA_z	0.23731864252960852
main	baseline age + sex + clinical risk factors + metabolomics (36-CE)	HDL_C_z	0.014469855
main	baseline age + sex + clinical risk factors + metabolomics (36-CE)	His_z	-0.171227007
main	baseline age + sex + clinical risk factors + metabolomics (36-CE)	Omega_6_pct_z	0.011955485887383504
main	baseline age + sex + clinical risk factors + metabolomics (36-CE)	Phe_z	0.08174918
main	baseline age + sex + clinical risk factors + metabolomics (36-CE)	SFA_pct_z	-0.075301203
main	baseline age + sex + clinical risk factors + metabolomics (36-CE)	Total_TG_z	-0.038355837
main	baseline age + sex + clinical risk factors + metabolomics (36-CE)	Val_z	-0.105243891
main	baseline age + sex + clinical risk factors + best performing PRS + metabolomics (36-CE)	metaPRS_PGS002088_PGS002745_newPRS_z	0.5509235625901263
main	baseline age + sex + clinical risk factors + best performing PRS + metabolomics (36-CE)	Agreement_age	0.029424055066956195
main	baseline age + sex + clinical risk factors + best performing PRS + metabolomics (36-CE)	BMI_z	0.029433410677921983
main	baseline age + sex + clinical risk factors + best performing PRS + metabolomics (36-CE)	current_smoking_agreement	0.4131667882149739
main	baseline age + sex + clinical risk factors + best performing PRS + metabolomics (36-CE)	Ala_z	-0.028308819
main	baseline age + sex + clinical risk factors + best performing PRS + metabolomics (36-CE)	Albumin_z	-0.120250576
main	baseline age + sex + clinical risk factors + best performing PRS + metabolomics (36-CE)	Creatinine_z	-0.137124818
main	baseline age + sex + clinical risk factors + best performing PRS + metabolomics (36-CE)	Gender	0.5497417600530206
main	baseline age + sex + clinical risk factors + best performing PRS + metabolomics (36-CE)	Glucose_z	-0.015697955
main	baseline age + sex + clinical risk factors + best performing PRS + metabolomics (36-CE)	GlycA_z	0.2201019614270381
main	baseline age + sex + clinical risk factors + best performing PRS + metabolomics (36-CE)	HDL_C_z	0.013469734
main	baseline age + sex + clinical risk factors + best performing PRS + metabolomics (36-CE)	His_z	-0.16397343
main	baseline age + sex + clinical risk factors + best performing PRS + metabolomics (36-CE)	Omega_6_pct_z	0.014135657
main	baseline age + sex + clinical risk factors + best performing PRS + metabolomics (36-CE)	Phe_z	0.082954775
main	baseline age + sex + clinical risk factors + best performing PRS + metabolomics (36-CE)	SFA_pct_z	-0.074457457
main	baseline age + sex + clinical risk factors + best performing PRS + metabolomics (36-CE)	Total_TG_z	-0.030062524
main	baseline age + sex + clinical risk factors + best performing PRS + metabolomics (36-CE)	Val_z	-0.098166958
main	baseline age + sex + metabolomics (extended)	Agreement_age	0.025158952
main	baseline age + sex + metabolomics (extended)	Acetone_z	-0.007583773
main	baseline age + sex + metabolomics (extended)	Albumin_z	-0.081542014
main	baseline age + sex + metabolomics (extended)	Creatinine_z	-0.11209392
main	baseline age + sex + metabolomics (extended)	DHA_pct_z	-0.053012868
main	baseline age + sex + metabolomics (extended)	Gender	0.20989563228849115
main	baseline age + sex + metabolomics (extended)	GlycA_z	0.35160387470932114
main	baseline age + sex + metabolomics (extended)	His_z	-0.12556688
main	baseline age + sex + metabolomics (extended)	L_HDL_FC_pct_z	0.021369179737564043
main	baseline age + sex + metabolomics (extended)	L_LDL_PL_pct_z	-0.104338132
main	baseline age + sex + metabolomics (extended)	L_VLDL_FC_pct_z	-0.049897892
main	baseline age + sex + metabolomics (extended)	Lactate_z	0.012878782976463516
main	baseline age + sex + metabolomics (extended)	M_LDL_PL_pct_z	0.095877264
main	baseline age + sex + metabolomics (extended)	SFA_pct_z	-0.04343609
main	baseline age + sex + metabolomics (extended)	S_HDL_CE_z	-0.046481273
main	baseline age + sex + metabolomics (extended)	S_HDL_PL_pct_z	0.1728278997761222
main	baseline age + sex + metabolomics (extended)	S_LDL_CE_pct_z	-0.099520862
main	baseline age + sex + metabolomics (extended)	S_VLDL_CE_pct_z	-0.002438979
main	baseline age + sex + metabolomics (extended)	Val_z	-0.126321253
main	baseline age + sex + metabolomics (extended)	XL_HDL_CE_pct_z	-0.094767873
main	baseline age + sex + metabolomics (extended)	XL_HDL_PL_pct_z	0.059893387
main	baseline age + sex + metabolomics (extended)	XS_VLDL_FC_pct_z	0.16858289143466176
main	baseline age + sex + metabolomics (extended)	XXL_VLDL_CE_pct_z	0.16133866129961555
main	baseline age + sex + metabolomics (extended)	bOHbutyrate_z	-0.060769758
main	baseline age + sex + metabolomics (extended) + clinical risk factors	Agreement_age	0.026098246080125533
main	baseline age + sex + metabolomics (extended) + clinical risk factors	BMI_z	0.039314483
main	baseline age + sex + metabolomics (extended) + clinical risk factors	current_smoking_agreement	0.29272621048211883
main	baseline age + sex + metabolomics (extended) + clinical risk factors	Acetone_z	-0.018617169
main	baseline age + sex + metabolomics (extended) + clinical risk factors	Albumin_z	-0.081625133
main	baseline age + sex + metabolomics (extended) + clinical risk factors	Creatinine_z	-0.104619026
main	baseline age + sex + metabolomics (extended) + clinical risk factors	DHA_pct_z	-0.029980357
main	baseline age + sex + metabolomics (extended) + clinical risk factors	DHA_z	-0.022746892
main	baseline age + sex + metabolomics (extended) + clinical risk factors	Gender	0.2618104889530249
main	baseline age + sex + metabolomics (extended) + clinical risk factors	GlycA_z	0.336629297
main	baseline age + sex + metabolomics (extended) + clinical risk factors	His_z	-0.127754708
main	baseline age + sex + metabolomics (extended) + clinical risk factors	L_HDL_FC_pct_z	0.020849731232631508
main	baseline age + sex + metabolomics (extended) + clinical risk factors	L_LDL_PL_pct_z	-0.10821499
main	baseline age + sex + metabolomics (extended) + clinical risk factors	L_VLDL_FC_pct_z	-0.052650131
main	baseline age + sex + metabolomics (extended) + clinical risk factors	Lactate_z	0.008481665
main	baseline age + sex + metabolomics (extended) + clinical risk factors	M_LDL_PL_pct_z	0.11388252129576427
main	baseline age + sex + metabolomics (extended) + clinical risk factors	Pyruvate_z	0.007664596
main	baseline age + sex + metabolomics (extended) + clinical risk factors	SFA_pct_z	-0.048650916
main	baseline age + sex + metabolomics (extended) + clinical risk factors	S_HDL_CE_z	-0.0436515
main	baseline age + sex + metabolomics (extended) + clinical risk factors	S_HDL_PL_pct_z	0.17481481409910235
main	baseline age + sex + metabolomics (extended) + clinical risk factors	S_LDL_CE_pct_z	-0.079453931
main	baseline age + sex + metabolomics (extended) + clinical risk factors	S_LDL_FC_pct_z	0.003365283
main	baseline age + sex + metabolomics (extended) + clinical risk factors	S_VLDL_CE_pct_z	-0.032453629
main	baseline age + sex + metabolomics (extended) + clinical risk factors	Val_z	-0.124791695
main	baseline age + sex + metabolomics (extended) + clinical risk factors	XL_HDL_CE_pct_z	-0.102433563
main	baseline age + sex + metabolomics (extended) + clinical risk factors	XL_HDL_FC_z	0.015612878384902431
main	baseline age + sex + metabolomics (extended) + clinical risk factors	XL_HDL_PL_pct_z	0.072797981
main	baseline age + sex + metabolomics (extended) + clinical risk factors	XS_VLDL_FC_pct_z	0.19059012644182732
main	baseline age + sex + metabolomics (extended) + clinical risk factors	XXL_VLDL_CE_pct_z	0.170288609
main	baseline age + sex + metabolomics (extended) + clinical risk factors	bOHbutyrate_z	-0.060699552
main	baseline age + sex + metabolomics (extended) + clinical risk factors + best performing PRS	metaPRS_PGS002088_PGS002745_newPRS_z	0.5334082525307864
main	baseline age + sex + metabolomics (extended) + clinical risk factors + best performing PRS	Agreement_age	0.026484698
main	baseline age + sex + metabolomics (extended) + clinical risk factors + best performing PRS	BMI_z	0.048231145
main	baseline age + sex + metabolomics (extended) + clinical risk factors + best performing PRS	current_smoking_agreement	0.28666890697265907
main	baseline age + sex + metabolomics (extended) + clinical risk factors + best performing PRS	Albumin_z	-0.069717427
main	baseline age + sex + metabolomics (extended) + clinical risk factors + best performing PRS	Creatinine_z	-0.102688085
main	baseline age + sex + metabolomics (extended) + clinical risk factors + best performing PRS	DHA_pct_z	-0.016681197
main	baseline age + sex + metabolomics (extended) + clinical risk factors + best performing PRS	DHA_z	-0.032907823
main	baseline age + sex + metabolomics (extended) + clinical risk factors + best performing PRS	Gender	0.27362248233577213
main	baseline age + sex + metabolomics (extended) + clinical risk factors + best performing PRS	GlycA_z	0.32890739528938295
main	baseline age + sex + metabolomics (extended) + clinical risk factors + best performing PRS	His_z	-0.123621971
main	baseline age + sex + metabolomics (extended) + clinical risk factors + best performing PRS	L_HDL_FC_pct_z	0.033157492638311754
main	baseline age + sex + metabolomics (extended) + clinical risk factors + best performing PRS	L_LDL_PL_pct_z	-0.107352198
main	baseline age + sex + metabolomics (extended) + clinical risk factors + best performing PRS	L_VLDL_FC_pct_z	-0.055571692
main	baseline age + sex + metabolomics (extended) + clinical risk factors + best performing PRS	Lactate_z	0.004250996
main	baseline age + sex + metabolomics (extended) + clinical risk factors + best performing PRS	M_LDL_PL_pct_z	0.10869955985898434
main	baseline age + sex + metabolomics (extended) + clinical risk factors + best performing PRS	Pyruvate_z	2.3337476804450569e-4
main	baseline age + sex + metabolomics (extended) + clinical risk factors + best performing PRS	SFA_pct_z	-0.055056369
main	baseline age + sex + metabolomics (extended) + clinical risk factors + best performing PRS	S_HDL_CE_z	-0.030184408
main	baseline age + sex + metabolomics (extended) + clinical risk factors + best performing PRS	S_HDL_PL_pct_z	0.16927264327449146
main	baseline age + sex + metabolomics (extended) + clinical risk factors + best performing PRS	S_LDL_CE_pct_z	-0.085454076
main	baseline age + sex + metabolomics (extended) + clinical risk factors + best performing PRS	S_VLDL_CE_pct_z	-0.023360094
main	baseline age + sex + metabolomics (extended) + clinical risk factors + best performing PRS	Val_z	-0.119771347
main	baseline age + sex + metabolomics (extended) + clinical risk factors + best performing PRS	XL_HDL_CE_pct_z	-0.120038404
main	baseline age + sex + metabolomics (extended) + clinical risk factors + best performing PRS	XL_HDL_FC_z	0.026469944359726966
main	baseline age + sex + metabolomics (extended) + clinical risk factors + best performing PRS	XL_HDL_PL_pct_z	0.056447142
main	baseline age + sex + metabolomics (extended) + clinical risk factors + best performing PRS	XS_VLDL_FC_pct_z	0.1735009547488149
main	baseline age + sex + metabolomics (extended) + clinical risk factors + best performing PRS	XXL_VLDL_CE_pct_z	0.17438144771258257
main	baseline age + sex + metabolomics (extended) + clinical risk factors + best performing PRS	bOHbutyrate_z	-0.076330403
interaction	baseline age + sex	Agreement_age	0.015658022
interaction	baseline age + sex	Agreement_age:Gender2	0.016267981
interaction	baseline age + sex + clinical risk factors	Agreement_age	0.012297899
interaction	baseline age + sex + clinical risk factors	Agreement_age:BMI_z	0.001537773
interaction	baseline age + sex + clinical risk factors	Agreement_age:Gender2	0.0184983
interaction	baseline age + sex + clinical risk factors	Agreement_age:current_smoking_agreement1	0.013027308297765215
interaction	baseline age + sex + clinical risk factors	Agreement_age:joint_pain_before_agreement_noRA1	0.003745498
interaction	baseline age + sex + best performing PRS	Agreement_age	0.010308229174161635
interaction	baseline age + sex + best performing PRS	Agreement_age:Gender2	0.016286006904369738
interaction	baseline age + sex + best performing PRS	Agreement_age:metaPRS_PGS002088_PGS002745_newPRS_z	0.009842188
interaction	baseline age + sex + clinical risk factors + best performing PRS	Agreement_age	0.007097688
interaction	baseline age + sex + clinical risk factors + best performing PRS	Agreement_age:BMI_z	0.00159869
interaction	baseline age + sex + clinical risk factors + best performing PRS	Agreement_age:Gender2	0.018594126687876307
interaction	baseline age + sex + clinical risk factors + best performing PRS	Agreement_age:current_smoking_agreement1	0.012851884
interaction	baseline age + sex + clinical risk factors + best performing PRS	Agreement_age:joint_pain_before_agreement_noRA1	0.003843659
interaction	baseline age + sex + clinical risk factors + best performing PRS	Agreement_age:metaPRS_PGS002088_PGS002745_newPRS_z	0.00967531
interaction	baseline age + sex + metabolomics (36-CE)	Agreement_age	0.008874646
interaction	baseline age + sex + metabolomics (36-CE)	Agreement_age:Ala_z	-0.0013684
interaction	baseline age + sex + metabolomics (36-CE)	Agreement_age:Albumin_z	-0.002783105
interaction	baseline age + sex + metabolomics (36-CE)	Agreement_age:Creatinine_z	-0.002581432
interaction	baseline age + sex + metabolomics (36-CE)	Agreement_age:DHA_z	-2.95E-04
interaction	baseline age + sex + metabolomics (36-CE)	Agreement_age:Gender2	0.012351975061875698
interaction	baseline age + sex + metabolomics (36-CE)	Agreement_age:Glucose_z	-3.17E-04
interaction	baseline age + sex + metabolomics (36-CE)	Agreement_age:GlycA_z	0.00524194
interaction	baseline age + sex + metabolomics (36-CE)	Agreement_age:HDL_C_z	6.861255017579275e-4
interaction	baseline age + sex + metabolomics (36-CE)	Agreement_age:His_z	-0.002516937
interaction	baseline age + sex + metabolomics (36-CE)	Agreement_age:Omega_6_pct_z	9.265592257519571e-4
interaction	baseline age + sex + metabolomics (36-CE)	Agreement_age:Phe_z	8.819832023273831e-4
interaction	baseline age + sex + metabolomics (36-CE)	Agreement_age:SFA_pct_z	-9.13E-04
interaction	baseline age + sex + metabolomics (36-CE)	Agreement_age:Total_TG_z	-2.75E-05
interaction	baseline age + sex + metabolomics (36-CE)	Agreement_age:Tyr_z	4.4191005077309753e-4
interaction	baseline age + sex + metabolomics (36-CE)	Agreement_age:Val_z	-0.001168232
interaction	baseline age + sex + clinical risk factors + metabolomics (36-CE)	Agreement_age	0.007092008
interaction	baseline age + sex + clinical risk factors + metabolomics (36-CE)	Agreement_age:Ala_z	-0.001255456
interaction	baseline age + sex + clinical risk factors + metabolomics (36-CE)	Agreement_age:Albumin_z	-0.002949676
interaction	baseline age + sex + clinical risk factors + metabolomics (36-CE)	Agreement_age:BMI_z	7.899770909736352e-4
interaction	baseline age + sex + clinical risk factors + metabolomics (36-CE)	Agreement_age:Creatinine_z	-0.00229087
interaction	baseline age + sex + clinical risk factors + metabolomics (36-CE)	Agreement_age:DHA_z	-7.79E-05
interaction	baseline age + sex + clinical risk factors + metabolomics (36-CE)	Agreement_age:Gender2	0.013656654168321949
interaction	baseline age + sex + clinical risk factors + metabolomics (36-CE)	Agreement_age:Glucose_z	-2.03E-04
interaction	baseline age + sex + clinical risk factors + metabolomics (36-CE)	Agreement_age:GlycA_z	0.004647976
interaction	baseline age + sex + clinical risk factors + metabolomics (36-CE)	Agreement_age:HDL_C_z	7.703756817856336e-4
interaction	baseline age + sex + clinical risk factors + metabolomics (36-CE)	Agreement_age:His_z	-0.002598218
interaction	baseline age + sex + clinical risk factors + metabolomics (36-CE)	Agreement_age:Omega_6_pct_z	0.00105438
interaction	baseline age + sex + clinical risk factors + metabolomics (36-CE)	Agreement_age:Phe_z	9.765980507275343e-4
interaction	baseline age + sex + clinical risk factors + metabolomics (36-CE)	Agreement_age:SFA_pct_z	-8.81E-04
interaction	baseline age + sex + clinical risk factors + metabolomics (36-CE)	Agreement_age:Total_TG_z	-2.47E-04
interaction	baseline age + sex + clinical risk factors + metabolomics (36-CE)	Agreement_age:Tyr_z	3.9356284719166775e-4
interaction	baseline age + sex + clinical risk factors + metabolomics (36-CE)	Agreement_age:Val_z	-0.001055746
interaction	baseline age + sex + clinical risk factors + metabolomics (36-CE)	Agreement_age:current_smoking_agreement1	0.010062551848968867
interaction	baseline age + sex + clinical risk factors + best performing PRS + metabolomics (36-CE)	metaPRS_PGS002088_PGS002745_newPRS_z	0.49255856931242675
interaction	baseline age + sex + clinical risk factors + best performing PRS + metabolomics (36-CE)	Agreement_age	0.023748914421230654
interaction	baseline age + sex + clinical risk factors + best performing PRS + metabolomics (36-CE)	Agreement_age:Ala_z	-0.001527161
interaction	baseline age + sex + clinical risk factors + best performing PRS + metabolomics (36-CE)	Agreement_age:Albumin_z	-0.001541729
interaction	baseline age + sex + clinical risk factors + best performing PRS + metabolomics (36-CE)	Agreement_age:ApoA1_z	-0.010372869
interaction	baseline age + sex + clinical risk factors + best performing PRS + metabolomics (36-CE)	Agreement_age:ApoB_by_ApoA1_z	-0.008185683
interaction	baseline age + sex + clinical risk factors + best performing PRS + metabolomics (36-CE)	Agreement_age:ApoB_z	0.001651984
interaction	baseline age + sex + clinical risk factors + best performing PRS + metabolomics (36-CE)	Agreement_age:BMI_z	0.001676571
interaction	baseline age + sex + clinical risk factors + best performing PRS + metabolomics (36-CE)	Agreement_age:Clinical_LDL_C_z	-0.003973962
interaction	baseline age + sex + clinical risk factors + best performing PRS + metabolomics (36-CE)	Agreement_age:Creatinine_z	-0.004077098
interaction	baseline age + sex + clinical risk factors + best performing PRS + metabolomics (36-CE)	Agreement_age:DHA_z	-0.002640056
interaction	baseline age + sex + clinical risk factors + best performing PRS + metabolomics (36-CE)	Agreement_age:Glucose_z	-6.67E-04
interaction	baseline age + sex + clinical risk factors + best performing PRS + metabolomics (36-CE)	Agreement_age:Gly_z	9.089804351635114e-5
interaction	baseline age + sex + clinical risk factors + best performing PRS + metabolomics (36-CE)	Agreement_age:GlycA_z	0.005117854
interaction	baseline age + sex + clinical risk factors + best performing PRS + metabolomics (36-CE)	Agreement_age:HDL_C_z	0.005652539
interaction	baseline age + sex + clinical risk factors + best performing PRS + metabolomics (36-CE)	Agreement_age:His_z	0.004220842
interaction	baseline age + sex + clinical risk factors + best performing PRS + metabolomics (36-CE)	Agreement_age:Ile_z	-3.08E-04
interaction	baseline age + sex + clinical risk factors + best performing PRS + metabolomics (36-CE)	Agreement_age:MUFA_z	-1.62E-07
interaction	baseline age + sex + clinical risk factors + best performing PRS + metabolomics (36-CE)	Agreement_age:Omega_3_pct_z	0.008271049
interaction	baseline age + sex + clinical risk factors + best performing PRS + metabolomics (36-CE)	Agreement_age:Omega_3_z	-0.006796608
interaction	baseline age + sex + clinical risk factors + best performing PRS + metabolomics (36-CE)	Agreement_age:Omega_6_by_Omega_3_z	0.005551771
interaction	baseline age + sex + clinical risk factors + best performing PRS + metabolomics (36-CE)	Agreement_age:Omega_6_pct_z	-0.001266294
interaction	baseline age + sex + clinical risk factors + best performing PRS + metabolomics (36-CE)	Agreement_age:Omega_6_z	-3.90E-04
interaction	baseline age + sex + clinical risk factors + best performing PRS + metabolomics (36-CE)	Agreement_age:PUFA_by_MUFA_z	9.261662915093673e-4
interaction	baseline age + sex + clinical risk factors + best performing PRS + metabolomics (36-CE)	Agreement_age:PUFA_pct_z	-1.91E-04
interaction	baseline age + sex + clinical risk factors + best performing PRS + metabolomics (36-CE)	Agreement_age:Phe_z	0.001546644
interaction	baseline age + sex + clinical risk factors + best performing PRS + metabolomics (36-CE)	Agreement_age:SFA_pct_z	-0.001206234
interaction	baseline age + sex + clinical risk factors + best performing PRS + metabolomics (36-CE)	Agreement_age:SFA_z	0.003095019
interaction	baseline age + sex + clinical risk factors + best performing PRS + metabolomics (36-CE)	Agreement_age:Total_BCAA_z	0.001510271
interaction	baseline age + sex + clinical risk factors + best performing PRS + metabolomics (36-CE)	Agreement_age:Total_C_z	0.00405047
interaction	baseline age + sex + clinical risk factors + best performing PRS + metabolomics (36-CE)	Agreement_age:Total_FA_z	0.008793374
interaction	baseline age + sex + clinical risk factors + best performing PRS + metabolomics (36-CE)	Agreement_age:Total_TG_z	-0.005892911
interaction	baseline age + sex + clinical risk factors + best performing PRS + metabolomics (36-CE)	Agreement_age:Tyr_z	9.350083144070043e-4
interaction	baseline age + sex + clinical risk factors + best performing PRS + metabolomics (36-CE)	Agreement_age:VLDL_C_z	0.005864869
interaction	baseline age + sex + clinical risk factors + best performing PRS + metabolomics (36-CE)	Agreement_age:Val_z	-0.003012677
interaction	baseline age + sex + clinical risk factors + best performing PRS + metabolomics (36-CE)	Agreement_age:current_smoking_agreement1	0.011689202698226934
interaction	baseline age + sex + clinical risk factors + best performing PRS + metabolomics (36-CE)	Agreement_age:joint_pain_before_agreement_noRA1	0.004076046
interaction	baseline age + sex + clinical risk factors + best performing PRS + metabolomics (36-CE)	Agreement_age:metaPRS_PGS002088_PGS002745_newPRS_z	0.001019241
interaction	baseline age + sex + clinical risk factors + best performing PRS + metabolomics (36-CE)	Gender2:Creatinine_z	0.053344381
interaction	baseline age + sex + clinical risk factors + best performing PRS + metabolomics (36-CE)	Gender2:DHA_pct_z	0.12702115750502668
interaction	baseline age + sex + clinical risk factors + best performing PRS + metabolomics (36-CE)	Gender2:His_z	-0.152835324
interaction	baseline age + sex + clinical risk factors + best performing PRS + metabolomics (36-CE)	Gender2:Omega_3_pct_z	0.01814521
interaction	baseline age + sex + clinical risk factors + best performing PRS + metabolomics (36-CE)	Gender2:SFA_pct_z	-0.062986581
interaction	baseline age + sex + clinical risk factors + best performing PRS + metabolomics (36-CE)	metaPRS_PGS002088_PGS002745_newPRS_z:Ala_z	0.00809242
interaction	baseline age + sex + clinical risk factors + best performing PRS + metabolomics (36-CE)	metaPRS_PGS002088_PGS002745_newPRS_z:Albumin_z	-0.038969134
interaction	baseline age + sex + clinical risk factors + best performing PRS + metabolomics (36-CE)	metaPRS_PGS002088_PGS002745_newPRS_z:ApoA1_z	-0.07998137
interaction	baseline age + sex + clinical risk factors + best performing PRS + metabolomics (36-CE)	metaPRS_PGS002088_PGS002745_newPRS_z:Clinical_LDL_C_z	-0.065342218
interaction	baseline age + sex + clinical risk factors + best performing PRS + metabolomics (36-CE)	metaPRS_PGS002088_PGS002745_newPRS_z:Gly_z	-0.006950968
interaction	baseline age + sex + clinical risk factors + best performing PRS + metabolomics (36-CE)	metaPRS_PGS002088_PGS002745_newPRS_z:MUFA_pct_z	-0.02111935
interaction	baseline age + sex + clinical risk factors + best performing PRS + metabolomics (36-CE)	metaPRS_PGS002088_PGS002745_newPRS_z:Omega_3_pct_z	0.0490922
interaction	baseline age + sex + clinical risk factors + best performing PRS + metabolomics (36-CE)	metaPRS_PGS002088_PGS002745_newPRS_z:PUFA_by_MUFA_z	0.043108711
interaction	baseline age + sex + clinical risk factors + best performing PRS + metabolomics (36-CE)	metaPRS_PGS002088_PGS002745_newPRS_z:Phe_z	0.020668361
interaction	baseline age + sex + clinical risk factors + best performing PRS + metabolomics (36-CE)	Albumin_z	-0.003584768
interaction	baseline age + sex + clinical risk factors + best performing PRS + metabolomics (36-CE)	Gender2	0.40844610177866925
interaction	baseline age + sex + clinical risk factors + best performing PRS + metabolomics (36-CE)	His_z	-0.241688119
interaction	baseline age + sex + metabolomics (extended)	Agreement_age	0.015771596888511243
interaction	baseline age + sex + metabolomics (extended)	Gender2:Agreement_age	0.010023762272315781
interaction	baseline age + sex + metabolomics (extended)	Acetone_z	-0.001443169
interaction	baseline age + sex + metabolomics (extended)	Albumin_z	-0.082458534
interaction	baseline age + sex + metabolomics (extended)	Creatinine_z	-0.064324441
interaction	baseline age + sex + metabolomics (extended)	DHA_pct_z	-0.022500334
interaction	baseline age + sex + metabolomics (extended)	DHA_z	-0.028611421
interaction	baseline age + sex + metabolomics (extended)	GlycA_z	0.3443157483247824
interaction	baseline age + sex + metabolomics (extended)	His_z	-0.124256924
interaction	baseline age + sex + metabolomics (extended)	L_HDL_FC_pct_z	0.027705183
interaction	baseline age + sex + metabolomics (extended)	L_LDL_PL_pct_z	-0.094359288
interaction	baseline age + sex + metabolomics (extended)	L_VLDL_FC_pct_z	-0.041381334
interaction	baseline age + sex + metabolomics (extended)	Lactate_z	0.01281237
interaction	baseline age + sex + metabolomics (extended)	M_LDL_PL_pct_z	0.094597883
interaction	baseline age + sex + metabolomics (extended)	SFA_pct_z	-0.030873051
interaction	baseline age + sex + metabolomics (extended)	S_HDL_CE_z	-0.051624617
interaction	baseline age + sex + metabolomics (extended)	S_HDL_PL_pct_z	0.14459278879901746
interaction	baseline age + sex + metabolomics (extended)	S_LDL_CE_pct_z	-0.105026804
interaction	baseline age + sex + metabolomics (extended)	S_VLDL_CE_pct_z	-0.026531208
interaction	baseline age + sex + metabolomics (extended)	Val_z	-0.117669484
interaction	baseline age + sex + metabolomics (extended)	XL_HDL_CE_pct_z	-0.111417471
interaction	baseline age + sex + metabolomics (extended)	XL_HDL_FC_z	0.003080024
interaction	baseline age + sex + metabolomics (extended)	XL_HDL_PL_pct_z	0.024238852784630137
interaction	baseline age + sex + metabolomics (extended)	XS_VLDL_FC_pct_z	0.16389232001435294
interaction	baseline age + sex + metabolomics (extended)	XXL_VLDL_CE_pct_z	0.16096817312274633
interaction	baseline age + sex + metabolomics (extended)	bOHbutyrate_z	-0.060128676
interaction	baseline age + sex + metabolomics (extended) + clinical risk factors	Agreement_age	0.013797716547611147
interaction	baseline age + sex + metabolomics (extended) + clinical risk factors	Agreement_age:BMI_z	0.001089123
interaction	baseline age + sex + metabolomics (extended) + clinical risk factors	Agreement_age:current_smoking_agreement1	0.011916319
interaction	baseline age + sex + metabolomics (extended) + clinical risk factors	Agreement_age:joint_pain_before_agreement_noRA1	0.006717262
interaction	baseline age + sex + metabolomics (extended) + clinical risk factors	Gender2:Agreement_age	0.011246582138590998
interaction	baseline age + sex + metabolomics (extended) + clinical risk factors	Acetone_z	-0.023488319
interaction	baseline age + sex + metabolomics (extended) + clinical risk factors	Albumin_z	-0.088026362
interaction	baseline age + sex + metabolomics (extended) + clinical risk factors	Creatinine_z	-0.047983222
interaction	baseline age + sex + metabolomics (extended) + clinical risk factors	DHA_z	-0.031894692
interaction	baseline age + sex + metabolomics (extended) + clinical risk factors	GlycA_z	0.31162804410091133
interaction	baseline age + sex + metabolomics (extended) + clinical risk factors	His_z	-0.128459357
interaction	baseline age + sex + metabolomics (extended) + clinical risk factors	L_LDL_PL_pct_z	-0.08408192
interaction	baseline age + sex + metabolomics (extended) + clinical risk factors	L_VLDL_FC_pct_z	-0.064599046
interaction	baseline age + sex + metabolomics (extended) + clinical risk factors	M_LDL_PL_pct_z	0.11333092181552994
interaction	baseline age + sex + metabolomics (extended) + clinical risk factors	SFA_pct_z	-0.016621228
interaction	baseline age + sex + metabolomics (extended) + clinical risk factors	S_HDL_CE_z	-0.073978315
interaction	baseline age + sex + metabolomics (extended) + clinical risk factors	S_HDL_PL_pct_z	0.12739770145909468
interaction	baseline age + sex + metabolomics (extended) + clinical risk factors	S_LDL_CE_pct_z	-0.057951828
interaction	baseline age + sex + metabolomics (extended) + clinical risk factors	S_VLDL_CE_pct_z	-0.02160858
interaction	baseline age + sex + metabolomics (extended) + clinical risk factors	S_VLDL_CE_z	-0.00550267
interaction	baseline age + sex + metabolomics (extended) + clinical risk factors	Val_z	-0.106258344
interaction	baseline age + sex + metabolomics (extended) + clinical risk factors	XL_HDL_CE_pct_z	-0.08521479
interaction	baseline age + sex + metabolomics (extended) + clinical risk factors	XL_HDL_FC_z	0.030386204807385343
interaction	baseline age + sex + metabolomics (extended) + clinical risk factors	XL_HDL_PL_pct_z	0.059450992
interaction	baseline age + sex + metabolomics (extended) + clinical risk factors	XS_VLDL_FC_pct_z	0.15098399859187986
interaction	baseline age + sex + metabolomics (extended) + clinical risk factors	XXL_VLDL_CE_pct_z	0.16046408547850352
interaction	baseline age + sex + metabolomics (extended) + clinical risk factors	bOHbutyrate_z	-0.047567559
interaction	baseline age + sex + metabolomics (extended) + clinical risk factors + best performing PRS	metaPRS_PGS002088_PGS002745_newPRS_z	0.4529620527553895
interaction	baseline age + sex + metabolomics (extended) + clinical risk factors + best performing PRS	Agreement_age	0.012942030900633925
interaction	baseline age + sex + metabolomics (extended) + clinical risk factors + best performing PRS	Agreement_age:BMI_z	0.001241041
interaction	baseline age + sex + metabolomics (extended) + clinical risk factors + best performing PRS	Agreement_age:current_smoking_agreement1	0.011727807577309875
interaction	baseline age + sex + metabolomics (extended) + clinical risk factors + best performing PRS	Agreement_age:joint_pain_before_agreement_noRA1	0.006708271
interaction	baseline age + sex + metabolomics (extended) + clinical risk factors + best performing PRS	Agreement_age:metaPRS_PGS002088_PGS002745_newPRS_z	0.001450276
interaction	baseline age + sex + metabolomics (extended) + clinical risk factors + best performing PRS	Gender2:Agreement_age	0.011446975
interaction	baseline age + sex + metabolomics (extended) + clinical risk factors + best performing PRS	Acetone_z	-0.00313593
interaction	baseline age + sex + metabolomics (extended) + clinical risk factors + best performing PRS	Albumin_z	-0.076442068
interaction	baseline age + sex + metabolomics (extended) + clinical risk factors + best performing PRS	Creatinine_z	-0.046149223
interaction	baseline age + sex + metabolomics (extended) + clinical risk factors + best performing PRS	DHA_z	-0.032245235
interaction	baseline age + sex + metabolomics (extended) + clinical risk factors + best performing PRS	GlycA_z	0.30031584119008914
interaction	baseline age + sex + metabolomics (extended) + clinical risk factors + best performing PRS	His_z	-0.125634175
interaction	baseline age + sex + metabolomics (extended) + clinical risk factors + best performing PRS	L_HDL_FC_pct_z	0.006801674
interaction	baseline age + sex + metabolomics (extended) + clinical risk factors + best performing PRS	L_LDL_PL_pct_z	-0.079435204
interaction	baseline age + sex + metabolomics (extended) + clinical risk factors + best performing PRS	L_VLDL_FC_pct_z	-0.062847955
interaction	baseline age + sex + metabolomics (extended) + clinical risk factors + best performing PRS	M_LDL_PL_pct_z	0.1047277135710393
interaction	baseline age + sex + metabolomics (extended) + clinical risk factors + best performing PRS	SFA_pct_z	-0.025705828
interaction	baseline age + sex + metabolomics (extended) + clinical risk factors + best performing PRS	S_HDL_CE_z	-0.055803408
interaction	baseline age + sex + metabolomics (extended) + clinical risk factors + best performing PRS	S_HDL_PL_pct_z	0.12398396327129527
interaction	baseline age + sex + metabolomics (extended) + clinical risk factors + best performing PRS	S_LDL_CE_pct_z	-0.074036614
interaction	baseline age + sex + metabolomics (extended) + clinical risk factors + best performing PRS	S_VLDL_CE_pct_z	-0.019003228
interaction	baseline age + sex + metabolomics (extended) + clinical risk factors + best performing PRS	S_VLDL_CE_z	-0.001569632
interaction	baseline age + sex + metabolomics (extended) + clinical risk factors + best performing PRS	Val_z	-0.103959398
interaction	baseline age + sex + metabolomics (extended) + clinical risk factors + best performing PRS	XL_HDL_CE_pct_z	-0.106681283
interaction	baseline age + sex + metabolomics (extended) + clinical risk factors + best performing PRS	XL_HDL_FC_z	0.041928545028423955
interaction	baseline age + sex + metabolomics (extended) + clinical risk factors + best performing PRS	XL_HDL_PL_pct_z	0.047042433
interaction	baseline age + sex + metabolomics (extended) + clinical risk factors + best performing PRS	XS_VLDL_FC_pct_z	0.1378562562567297
interaction	baseline age + sex + metabolomics (extended) + clinical risk factors + best performing PRS	XXL_VLDL_CE_pct_z	0.1638622332180144
interaction	baseline age + sex + metabolomics (extended) + clinical risk factors + best performing PRS	bOHbutyrate_z	-0.065993492
main	baseline age + sex	Agreement_age	0.030963189
main	baseline age + sex + clinical risk factors	Agreement_age	0.030904778
main	baseline age + sex + best performing PRS	metaPRS_PGS002088_PGS002745_newPRS_z	0.5741598231415271
main	baseline age + sex + best performing PRS	Agreement_age	0.030990594496511228
main	baseline age + sex + best performing PRS	Gender	0.8393202960155517
main	baseline age + sex + clinical risk factors + best performing PRS	metaPRS_PGS002088_PGS002745_newPRS_z	0.5642978659386262
main	baseline age + sex + clinical risk factors + best performing PRS	Agreement_age	0.031814589
main	baseline age + sex + clinical risk factors + best performing PRS	BMI_z	0.10112144009451389
main	baseline age + sex + clinical risk factors + best performing PRS	current_smoking_agreement	0.6010804950854619
main	baseline age + sex + clinical risk factors + best performing PRS	joint_pain_before_agreement_noRA	0.16337610693436252
main	baseline age + sex + clinical risk factors + best performing PRS	Gender	0.9704356086453791
main	baseline age + sex + metabolomics (36-CE)	Agreement_age	0.027954371203343296
main	baseline age + sex + metabolomics (36-CE)	Ala_z	-0.021223889
main	baseline age + sex + metabolomics (36-CE)	Albumin_z	-0.128297949
main	baseline age + sex + metabolomics (36-CE)	Creatinine_z	-0.154206429
main	baseline age + sex + metabolomics (36-CE)	Gender	0.3410126450908021
main	baseline age + sex + metabolomics (36-CE)	Glucose_z	-0.016335883
main	baseline age + sex + metabolomics (36-CE)	Gly_z	1.840280196116385e-4
main	baseline age + sex + metabolomics (36-CE)	GlycA_z	0.22774718484214276
main	baseline age + sex + metabolomics (36-CE)	HDL_C_z	0.011504648638376384
main	baseline age + sex + metabolomics (36-CE)	His_z	-0.163865092
main	baseline age + sex + metabolomics (36-CE)	Omega_6_pct_z	0.012442977684948056
main	baseline age + sex + metabolomics (36-CE)	Phe_z	0.051102103
main	baseline age + sex + metabolomics (36-CE)	SFA_pct_z	-0.064124616
main	baseline age + sex + metabolomics (36-CE)	Total_TG_z	-0.008195388
main	baseline age + sex + metabolomics (36-CE)	Val_z	-0.097009961
main	baseline age + sex + clinical risk factors + metabolomics (36-CE)	Agreement_age	0.029280636663774763
main	baseline age + sex + clinical risk factors + metabolomics (36-CE)	BMI_z	0.035310925
main	baseline age + sex + clinical risk factors + metabolomics (36-CE)	current_smoking_agreement	0.415923243
main	baseline age + sex + clinical risk factors + metabolomics (36-CE)	Ala_z	-0.032426346
main	baseline age + sex + clinical risk factors + metabolomics (36-CE)	Albumin_z	-0.135173586
main	baseline age + sex + clinical risk factors + metabolomics (36-CE)	Creatinine_z	-0.145879568
main	baseline age + sex + clinical risk factors + metabolomics (36-CE)	DHA_z	-0.011636277
main	baseline age + sex + clinical risk factors + metabolomics (36-CE)	Gender	0.5047118043233461
main	baseline age + sex + clinical risk factors + metabolomics (36-CE)	Glucose_z	-0.02979568
main	baseline age + sex + clinical risk factors + metabolomics (36-CE)	GlycA_z	0.24250134267089363
main	baseline age + sex + clinical risk factors + metabolomics (36-CE)	HDL_C_z	0.028832253298212773
main	baseline age + sex + clinical risk factors + metabolomics (36-CE)	His_z	-0.171720687
main	baseline age + sex + clinical risk factors + metabolomics (36-CE)	Omega_6_pct_z	0.005296963
main	baseline age + sex + clinical risk factors + metabolomics (36-CE)	Omega_6_z	0.00988438
main	baseline age + sex + clinical risk factors + metabolomics (36-CE)	Phe_z	0.093029745
main	baseline age + sex + clinical risk factors + metabolomics (36-CE)	SFA_pct_z	-0.08320213
main	baseline age + sex + clinical risk factors + metabolomics (36-CE)	Total_TG_z	-0.045848658
main	baseline age + sex + clinical risk factors + metabolomics (36-CE)	Tyr_z	0.001754509
main	baseline age + sex + clinical risk factors + metabolomics (36-CE)	Val_z	-0.116859808
main	baseline age + sex + clinical risk factors + best performing PRS + metabolomics (36-CE)	metaPRS_PGS002088_PGS002745_newPRS_z	0.5381611186065463
main	baseline age + sex + clinical risk factors + best performing PRS + metabolomics (36-CE)	Agreement_age	0.029331767487550307
main	baseline age + sex + clinical risk factors + best performing PRS + metabolomics (36-CE)	BMI_z	0.031601849934877024
main	baseline age + sex + clinical risk factors + best performing PRS + metabolomics (36-CE)	current_smoking_agreement	0.3484963298390269
main	baseline age + sex + clinical risk factors + best performing PRS + metabolomics (36-CE)	Ala_z	-0.027901662
main	baseline age + sex + clinical risk factors + best performing PRS + metabolomics (36-CE)	Albumin_z	-0.122941114
main	baseline age + sex + clinical risk factors + best performing PRS + metabolomics (36-CE)	Creatinine_z	-0.148391374
main	baseline age + sex + clinical risk factors + best performing PRS + metabolomics (36-CE)	Gender	0.44244359846607806
main	baseline age + sex + clinical risk factors + best performing PRS + metabolomics (36-CE)	Glucose_z	-0.016709181
main	baseline age + sex + clinical risk factors + best performing PRS + metabolomics (36-CE)	GlycA_z	0.21599284821812167
main	baseline age + sex + clinical risk factors + best performing PRS + metabolomics (36-CE)	HDL_C_z	0.024147668065154893
main	baseline age + sex + clinical risk factors + best performing PRS + metabolomics (36-CE)	His_z	-0.161619291
main	baseline age + sex + clinical risk factors + best performing PRS + metabolomics (36-CE)	Omega_6_pct_z	0.018433616
main	baseline age + sex + clinical risk factors + best performing PRS + metabolomics (36-CE)	Phe_z	0.079127425
main	baseline age + sex + clinical risk factors + best performing PRS + metabolomics (36-CE)	SFA_pct_z	-0.072944654
main	baseline age + sex + clinical risk factors + best performing PRS + metabolomics (36-CE)	Total_TG_z	-0.018863126
main	baseline age + sex + clinical risk factors + best performing PRS + metabolomics (36-CE)	Val_z	-0.100365332
main	baseline age + sex + metabolomics (extended)	Agreement_age	0.025312997
main	baseline age + sex + metabolomics (extended)	Acetone_z	-0.020066898
main	baseline age + sex + metabolomics (extended)	Ala_z	-0.00188059
main	baseline age + sex + metabolomics (extended)	Albumin_z	-0.083556035
main	baseline age + sex + metabolomics (extended)	Creatinine_z	-0.114440198
main	baseline age + sex + metabolomics (extended)	DHA_pct_z	-0.04867433
main	baseline age + sex + metabolomics (extended)	DHA_z	-0.016536507
main	baseline age + sex + metabolomics (extended)	Gender	0.20269710874665464
main	baseline age + sex + metabolomics (extended)	GlycA_z	0.34112774797659684
main	baseline age + sex + metabolomics (extended)	His_z	-0.128943273
main	baseline age + sex + metabolomics (extended)	L_HDL_FC_pct_z	0.039359249
main	baseline age + sex + metabolomics (extended)	L_LDL_PL_pct_z	-0.108748573
main	baseline age + sex + metabolomics (extended)	L_VLDL_FC_pct_z	-0.040111796
main	baseline age + sex + metabolomics (extended)	Lactate_z	0.020012349
main	baseline age + sex + metabolomics (extended)	M_LDL_PL_pct_z	0.10563128372127532
main	baseline age + sex + metabolomics (extended)	Pyruvate_z	0.007285165
main	baseline age + sex + metabolomics (extended)	SFA_pct_z	-0.056294307
main	baseline age + sex + metabolomics (extended)	S_HDL_CE_z	-0.038627369
main	baseline age + sex + metabolomics (extended)	S_HDL_PL_pct_z	0.16995773496696054
main	baseline age + sex + metabolomics (extended)	S_LDL_CE_pct_z	-0.089735928
main	baseline age + sex + metabolomics (extended)	S_LDL_FC_pct_z	0.009898018
main	baseline age + sex + metabolomics (extended)	S_VLDL_CE_pct_z	-0.045663946
main	baseline age + sex + metabolomics (extended)	Val_z	-0.125469613
main	baseline age + sex + metabolomics (extended)	XL_HDL_CE_pct_z	-0.113380288
main	baseline age + sex + metabolomics (extended)	XL_HDL_FC_z	0.008548011
main	baseline age + sex + metabolomics (extended)	XL_HDL_PL_pct_z	0.057178398
main	baseline age + sex + metabolomics (extended)	XS_VLDL_FC_pct_z	0.1868029806159217
main	baseline age + sex + metabolomics (extended)	XXL_VLDL_CE_pct_z	0.16832133197125257
main	baseline age + sex + metabolomics (extended)	bOHbutyrate_z	-0.058772578
main	baseline age + sex + metabolomics (extended) + clinical risk factors	Agreement_age	0.025911575941985177
main	baseline age + sex + metabolomics (extended) + clinical risk factors	BMI_z	0.042448087
main	baseline age + sex + metabolomics (extended) + clinical risk factors	current_smoking_agreement	0.23429154817101497
main	baseline age + sex + metabolomics (extended) + clinical risk factors	Acetone_z	-0.025473156
main	baseline age + sex + metabolomics (extended) + clinical risk factors	Albumin_z	-0.086135609
main	baseline age + sex + metabolomics (extended) + clinical risk factors	Creatinine_z	-0.109845888
main	baseline age + sex + metabolomics (extended) + clinical risk factors	DHA_pct_z	-0.031333015
main	baseline age + sex + metabolomics (extended) + clinical risk factors	DHA_z	-0.01571854
main	baseline age + sex + metabolomics (extended) + clinical risk factors	Gender	0.20052565558433835
main	baseline age + sex + metabolomics (extended) + clinical risk factors	GlycA_z	0.3187135054701831
main	baseline age + sex + metabolomics (extended) + clinical risk factors	His_z	-0.127635713
main	baseline age + sex + metabolomics (extended) + clinical risk factors	L_HDL_FC_pct_z	0.023063794363787464
main	baseline age + sex + metabolomics (extended) + clinical risk factors	L_LDL_PL_pct_z	-0.099402867
main	baseline age + sex + metabolomics (extended) + clinical risk factors	L_VLDL_FC_pct_z	-0.048475169
main	baseline age + sex + metabolomics (extended) + clinical risk factors	Lactate_z	0.00750408
main	baseline age + sex + metabolomics (extended) + clinical risk factors	M_LDL_PL_pct_z	0.10425251375942798
main	baseline age + sex + metabolomics (extended) + clinical risk factors	Pyruvate_z	0.009254361
main	baseline age + sex + metabolomics (extended) + clinical risk factors	SFA_pct_z	-0.041766043
main	baseline age + sex + metabolomics (extended) + clinical risk factors	S_HDL_CE_z	-0.045227502
main	baseline age + sex + metabolomics (extended) + clinical risk factors	S_HDL_PL_pct_z	0.15116860330745785
main	baseline age + sex + metabolomics (extended) + clinical risk factors	S_LDL_CE_pct_z	-0.070995837
main	baseline age + sex + metabolomics (extended) + clinical risk factors	S_VLDL_CE_pct_z	-0.024034395
main	baseline age + sex + metabolomics (extended) + clinical risk factors	Val_z	-0.123495551
main	baseline age + sex + metabolomics (extended) + clinical risk factors	XL_HDL_CE_pct_z	-0.093898618
main	baseline age + sex + metabolomics (extended) + clinical risk factors	XL_HDL_FC_z	0.029370958
main	baseline age + sex + metabolomics (extended) + clinical risk factors	XL_HDL_PL_pct_z	0.072487217
main	baseline age + sex + metabolomics (extended) + clinical risk factors	XS_VLDL_FC_pct_z	0.15785931402966405
main	baseline age + sex + metabolomics (extended) + clinical risk factors	XXL_VLDL_CE_pct_z	0.1569901173284062
main	baseline age + sex + metabolomics (extended) + clinical risk factors	bOHbutyrate_z	-0.050850332
main	baseline age + sex + metabolomics (extended) + clinical risk factors + best performing PRS	metaPRS_PGS002088_PGS002745_newPRS_z	0.5199988821721435
main	baseline age + sex + metabolomics (extended) + clinical risk factors + best performing PRS	Agreement_age	0.026372421
main	baseline age + sex + metabolomics (extended) + clinical risk factors + best performing PRS	BMI_z	0.054164123
main	baseline age + sex + metabolomics (extended) + clinical risk factors + best performing PRS	current_smoking_agreement	0.25142817420256197
main	baseline age + sex + metabolomics (extended) + clinical risk factors + best performing PRS	Acetone_z	-0.010762699
main	baseline age + sex + metabolomics (extended) + clinical risk factors + best performing PRS	Albumin_z	-0.073029083
main	baseline age + sex + metabolomics (extended) + clinical risk factors + best performing PRS	Creatinine_z	-0.108054043
main	baseline age + sex + metabolomics (extended) + clinical risk factors + best performing PRS	DHA_pct_z	-0.02878129
main	baseline age + sex + metabolomics (extended) + clinical risk factors + best performing PRS	DHA_z	-0.024630292
main	baseline age + sex + metabolomics (extended) + clinical risk factors + best performing PRS	Gender	0.22848995098083932
main	baseline age + sex + metabolomics (extended) + clinical risk factors + best performing PRS	GlycA_z	0.31571245380672364
main	baseline age + sex + metabolomics (extended) + clinical risk factors + best performing PRS	His_z	-0.125134601
main	baseline age + sex + metabolomics (extended) + clinical risk factors + best performing PRS	L_HDL_FC_pct_z	0.036999175309754904
main	baseline age + sex + metabolomics (extended) + clinical risk factors + best performing PRS	L_LDL_PL_pct_z	-0.106828187
main	baseline age + sex + metabolomics (extended) + clinical risk factors + best performing PRS	L_VLDL_FC_pct_z	-0.049116443
main	baseline age + sex + metabolomics (extended) + clinical risk factors + best performing PRS	Lactate_z	0.007199258
main	baseline age + sex + metabolomics (extended) + clinical risk factors + best performing PRS	M_LDL_PL_pct_z	0.10858417557513501
main	baseline age + sex + metabolomics (extended) + clinical risk factors + best performing PRS	Pyruvate_z	0.005402584
main	baseline age + sex + metabolomics (extended) + clinical risk factors + best performing PRS	SFA_pct_z	-0.056173316
main	baseline age + sex + metabolomics (extended) + clinical risk factors + best performing PRS	S_HDL_CE_z	-0.036924226
main	baseline age + sex + metabolomics (extended) + clinical risk factors + best performing PRS	S_HDL_PL_pct_z	0.1618140043736154
main	baseline age + sex + metabolomics (extended) + clinical risk factors + best performing PRS	S_LDL_CE_pct_z	-0.074990161
main	baseline age + sex + metabolomics (extended) + clinical risk factors + best performing PRS	S_LDL_FC_pct_z	0.014138174003361917
main	baseline age + sex + metabolomics (extended) + clinical risk factors + best performing PRS	S_VLDL_CE_pct_z	-0.0375957
main	baseline age + sex + metabolomics (extended) + clinical risk factors + best performing PRS	Val_z	-0.120922732
main	baseline age + sex + metabolomics (extended) + clinical risk factors + best performing PRS	XL_HDL_CE_pct_z	-0.117260297
main	baseline age + sex + metabolomics (extended) + clinical risk factors + best performing PRS	XL_HDL_FC_z	0.031732077
main	baseline age + sex + metabolomics (extended) + clinical risk factors + best performing PRS	XL_HDL_PL_pct_z	0.063640936
main	baseline age + sex + metabolomics (extended) + clinical risk factors + best performing PRS	XS_VLDL_FC_pct_z	0.16409173740657348
main	baseline age + sex + metabolomics (extended) + clinical risk factors + best performing PRS	XXL_VLDL_CE_pct_z	0.17075323524968905
main	baseline age + sex + metabolomics (extended) + clinical risk factors + best performing PRS	bOHbutyrate_z	-0.068184802
interaction	baseline age + sex	Agreement_age	0.015653232
interaction	baseline age + sex	Agreement_age:Gender2	0.016263982003884743
interaction	baseline age + sex + clinical risk factors	Agreement_age	0.012284604500900837
interaction	baseline age + sex + clinical risk factors	Agreement_age:BMI_z	0.001538729
interaction	baseline age + sex + clinical risk factors	Agreement_age:Gender2	0.018496563784072623
interaction	baseline age + sex + clinical risk factors	Agreement_age:current_smoking_agreement1	0.013022247
interaction	baseline age + sex + clinical risk factors	Agreement_age:joint_pain_before_agreement_noRA1	0.003744086
interaction	baseline age + sex + best performing PRS	Agreement_age	0.010403834321408326
interaction	baseline age + sex + best performing PRS	Agreement_age:Gender2	0.016285871962780994
interaction	baseline age + sex + best performing PRS	Agreement_age:metaPRS_PGS002088_PGS002745_newPRS_z	0.009842005
interaction	baseline age + sex + clinical risk factors + best performing PRS	Agreement_age	0.007119539
interaction	baseline age + sex + clinical risk factors + best performing PRS	Agreement_age:BMI_z	0.001597961
interaction	baseline age + sex + clinical risk factors + best performing PRS	Agreement_age:Gender2	0.018580131031717628
interaction	baseline age + sex + clinical risk factors + best performing PRS	Agreement_age:current_smoking_agreement1	0.012845365881403961
interaction	baseline age + sex + clinical risk factors + best performing PRS	Agreement_age:joint_pain_before_agreement_noRA1	0.003840486
interaction	baseline age + sex + clinical risk factors + best performing PRS	Agreement_age:metaPRS_PGS002088_PGS002745_newPRS_z	0.009674305
interaction	baseline age + sex + metabolomics (36-CE)	Agreement_age	0.009390091
interaction	baseline age + sex + metabolomics (36-CE)	Agreement_age:Ala_z	-0.00141534
interaction	baseline age + sex + metabolomics (36-CE)	Agreement_age:Albumin_z	-0.002740212
interaction	baseline age + sex + metabolomics (36-CE)	Agreement_age:Creatinine_z	-0.002640182
interaction	baseline age + sex + metabolomics (36-CE)	Agreement_age:DHA_z	-4.00E-04
interaction	baseline age + sex + metabolomics (36-CE)	Agreement_age:Gender2	0.012263170919753428
interaction	baseline age + sex + metabolomics (36-CE)	Agreement_age:Glucose_z	-3.78E-04
interaction	baseline age + sex + metabolomics (36-CE)	Agreement_age:GlycA_z	0.005319069
interaction	baseline age + sex + metabolomics (36-CE)	Agreement_age:HDL_C_z	7.718234575648746e-4
interaction	baseline age + sex + metabolomics (36-CE)	Agreement_age:His_z	-0.002501964
interaction	baseline age + sex + metabolomics (36-CE)	Agreement_age:Omega_6_pct_z	8.604201117771289e-4
interaction	baseline age + sex + metabolomics (36-CE)	Agreement_age:Phe_z	9.376895659299817e-4
interaction	baseline age + sex + metabolomics (36-CE)	Agreement_age:SFA_pct_z	-9.87E-04
interaction	baseline age + sex + metabolomics (36-CE)	Agreement_age:Total_TG_z	-7.00E-05
interaction	baseline age + sex + metabolomics (36-CE)	Agreement_age:Tyr_z	5.034520078529938e-4
interaction	baseline age + sex + metabolomics (36-CE)	Agreement_age:Val_z	-0.001243458
interaction	baseline age + sex + clinical risk factors + metabolomics (36-CE)	Agreement_age	0.007988456
interaction	baseline age + sex + clinical risk factors + metabolomics (36-CE)	Agreement_age:Ala_z	-0.001343708
interaction	baseline age + sex + clinical risk factors + metabolomics (36-CE)	Agreement_age:Albumin_z	-0.002872554
interaction	baseline age + sex + clinical risk factors + metabolomics (36-CE)	Agreement_age:BMI_z	8.677770045058641e-4
interaction	baseline age + sex + clinical risk factors + metabolomics (36-CE)	Agreement_age:Creatinine_z	-0.002390954
interaction	baseline age + sex + clinical risk factors + metabolomics (36-CE)	Agreement_age:DHA_z	-2.72E-04
interaction	baseline age + sex + clinical risk factors + metabolomics (36-CE)	Agreement_age:Gender2	0.013555861869974786
interaction	baseline age + sex + clinical risk factors + metabolomics (36-CE)	Agreement_age:Glucose_z	-3.16E-04
interaction	baseline age + sex + clinical risk factors + metabolomics (36-CE)	Agreement_age:GlycA_z	0.004765551
interaction	baseline age + sex + clinical risk factors + metabolomics (36-CE)	Agreement_age:HDL_C_z	9.443015547265228e-4
interaction	baseline age + sex + clinical risk factors + metabolomics (36-CE)	Agreement_age:His_z	-0.002568084
interaction	baseline age + sex + clinical risk factors + metabolomics (36-CE)	Agreement_age:Omega_6_pct_z	9.400765217270372e-4
interaction	baseline age + sex + clinical risk factors + metabolomics (36-CE)	Agreement_age:Phe_z	0.001089625
interaction	baseline age + sex + clinical risk factors + metabolomics (36-CE)	Agreement_age:SFA_pct_z	-0.001018309
interaction	baseline age + sex + clinical risk factors + metabolomics (36-CE)	Agreement_age:Total_TG_z	-3.39E-04
interaction	baseline age + sex + clinical risk factors + metabolomics (36-CE)	Agreement_age:Tyr_z	5.071367447599438e-4
interaction	baseline age + sex + clinical risk factors + metabolomics (36-CE)	Agreement_age:Val_z	-0.001202082
interaction	baseline age + sex + clinical risk factors + metabolomics (36-CE)	Agreement_age:current_smoking_agreement1	0.010452122
interaction	baseline age + sex + clinical risk factors + best performing PRS + metabolomics (36-CE)	metaPRS_PGS002088_PGS002745_newPRS_z	0.3822130558011701
interaction	baseline age + sex + clinical risk factors + best performing PRS + metabolomics (36-CE)	Agreement_age	0.022897495
interaction	baseline age + sex + clinical risk factors + best performing PRS + metabolomics (36-CE)	Agreement_age:Ala_z	-0.001563234
interaction	baseline age + sex + clinical risk factors + best performing PRS + metabolomics (36-CE)	Agreement_age:Albumin_z	-9.40E-04
interaction	baseline age + sex + clinical risk factors + best performing PRS + metabolomics (36-CE)	Agreement_age:ApoA1_z	-0.010439985
interaction	baseline age + sex + clinical risk factors + best performing PRS + metabolomics (36-CE)	Agreement_age:ApoB_by_ApoA1_z	-0.008452332
interaction	baseline age + sex + clinical risk factors + best performing PRS + metabolomics (36-CE)	Agreement_age:ApoB_z	0.001791239
interaction	baseline age + sex + clinical risk factors + best performing PRS + metabolomics (36-CE)	Agreement_age:BMI_z	0.001708797
interaction	baseline age + sex + clinical risk factors + best performing PRS + metabolomics (36-CE)	Agreement_age:Clinical_LDL_C_z	-0.004192209
interaction	baseline age + sex + clinical risk factors + best performing PRS + metabolomics (36-CE)	Agreement_age:Creatinine_z	-0.004349825
interaction	baseline age + sex + clinical risk factors + best performing PRS + metabolomics (36-CE)	Agreement_age:DHA_pct_z	1.6178068599506627e-4
interaction	baseline age + sex + clinical risk factors + best performing PRS + metabolomics (36-CE)	Agreement_age:DHA_z	-0.002440987
interaction	baseline age + sex + clinical risk factors + best performing PRS + metabolomics (36-CE)	Agreement_age:Glucose_z	-6.02E-04
interaction	baseline age + sex + clinical risk factors + best performing PRS + metabolomics (36-CE)	Agreement_age:Gly_z	2.5125403968503327e-4
interaction	baseline age + sex + clinical risk factors + best performing PRS + metabolomics (36-CE)	Agreement_age:GlycA_z	0.005137672
interaction	baseline age + sex + clinical risk factors + best performing PRS + metabolomics (36-CE)	Agreement_age:HDL_C_z	0.00556014
interaction	baseline age + sex + clinical risk factors + best performing PRS + metabolomics (36-CE)	Agreement_age:His_z	0.003511085
interaction	baseline age + sex + clinical risk factors + best performing PRS + metabolomics (36-CE)	Agreement_age:Ile_z	-3.62E-04
interaction	baseline age + sex + clinical risk factors + best performing PRS + metabolomics (36-CE)	Agreement_age:Leu_z	-2.64E-06
interaction	baseline age + sex + clinical risk factors + best performing PRS + metabolomics (36-CE)	Agreement_age:MUFA_z	-9.08E-07
interaction	baseline age + sex + clinical risk factors + best performing PRS + metabolomics (36-CE)	Agreement_age:Omega_3_pct_z	0.008682946
interaction	baseline age + sex + clinical risk factors + best performing PRS + metabolomics (36-CE)	Agreement_age:Omega_3_z	-0.007305916
interaction	baseline age + sex + clinical risk factors + best performing PRS + metabolomics (36-CE)	Agreement_age:Omega_6_by_Omega_3_z	0.005977097
interaction	baseline age + sex + clinical risk factors + best performing PRS + metabolomics (36-CE)	Agreement_age:Omega_6_pct_z	-0.00114432
interaction	baseline age + sex + clinical risk factors + best performing PRS + metabolomics (36-CE)	Agreement_age:Omega_6_z	-7.62E-04
interaction	baseline age + sex + clinical risk factors + best performing PRS + metabolomics (36-CE)	Agreement_age:PUFA_by_MUFA_z	0.001083755
interaction	baseline age + sex + clinical risk factors + best performing PRS + metabolomics (36-CE)	Agreement_age:PUFA_pct_z	-4.42E-04
interaction	baseline age + sex + clinical risk factors + best performing PRS + metabolomics (36-CE)	Agreement_age:Phe_z	0.001585108
interaction	baseline age + sex + clinical risk factors + best performing PRS + metabolomics (36-CE)	Agreement_age:SFA_pct_z	-0.001389159
interaction	baseline age + sex + clinical risk factors + best performing PRS + metabolomics (36-CE)	Agreement_age:SFA_z	0.003902055
interaction	baseline age + sex + clinical risk factors + best performing PRS + metabolomics (36-CE)	Agreement_age:Total_BCAA_z	0.001879267
interaction	baseline age + sex + clinical risk factors + best performing PRS + metabolomics (36-CE)	Agreement_age:Total_C_z	0.004363204
interaction	baseline age + sex + clinical risk factors + best performing PRS + metabolomics (36-CE)	Agreement_age:Total_FA_z	0.008812022
interaction	baseline age + sex + clinical risk factors + best performing PRS + metabolomics (36-CE)	Agreement_age:Total_TG_z	-0.006054754
interaction	baseline age + sex + clinical risk factors + best performing PRS + metabolomics (36-CE)	Agreement_age:Tyr_z	9.444744221954158e-4
interaction	baseline age + sex + clinical risk factors + best performing PRS + metabolomics (36-CE)	Agreement_age:VLDL_C_z	0.005991397
interaction	baseline age + sex + clinical risk factors + best performing PRS + metabolomics (36-CE)	Agreement_age:Val_z	-0.002674467
interaction	baseline age + sex + clinical risk factors + best performing PRS + metabolomics (36-CE)	Agreement_age:current_smoking_agreement1	0.011587762071473552
interaction	baseline age + sex + clinical risk factors + best performing PRS + metabolomics (36-CE)	Agreement_age:joint_pain_before_agreement_noRA1	0.004133006
interaction	baseline age + sex + clinical risk factors + best performing PRS + metabolomics (36-CE)	Agreement_age:metaPRS_PGS002088_PGS002745_newPRS_z	0.002667522
interaction	baseline age + sex + clinical risk factors + best performing PRS + metabolomics (36-CE)	Gender2:Creatinine_z	0.063724139
interaction	baseline age + sex + clinical risk factors + best performing PRS + metabolomics (36-CE)	Gender2:DHA_pct_z	0.10290158172369442
interaction	baseline age + sex + clinical risk factors + best performing PRS + metabolomics (36-CE)	Gender2:His_z	-0.159812735
interaction	baseline age + sex + clinical risk factors + best performing PRS + metabolomics (36-CE)	Gender2:Omega_3_pct_z	0.043692111275473164
interaction	baseline age + sex + clinical risk factors + best performing PRS + metabolomics (36-CE)	Gender2:SFA_pct_z	-0.071012405
interaction	baseline age + sex + clinical risk factors + best performing PRS + metabolomics (36-CE)	Gender2:metaPRS_PGS002088_PGS002745_newPRS_z	0.032288899
interaction	baseline age + sex + clinical risk factors + best performing PRS + metabolomics (36-CE)	metaPRS_PGS002088_PGS002745_newPRS_z:Ala_z	0.011230589668727394
interaction	baseline age + sex + clinical risk factors + best performing PRS + metabolomics (36-CE)	metaPRS_PGS002088_PGS002745_newPRS_z:Albumin_z	-0.032255079
interaction	baseline age + sex + clinical risk factors + best performing PRS + metabolomics (36-CE)	metaPRS_PGS002088_PGS002745_newPRS_z:ApoA1_z	-0.084964677
interaction	baseline age + sex + clinical risk factors + best performing PRS + metabolomics (36-CE)	metaPRS_PGS002088_PGS002745_newPRS_z:Clinical_LDL_C_z	-0.072087923
interaction	baseline age + sex + clinical risk factors + best performing PRS + metabolomics (36-CE)	metaPRS_PGS002088_PGS002745_newPRS_z:Glucose_z	-0.005793755
interaction	baseline age + sex + clinical risk factors + best performing PRS + metabolomics (36-CE)	metaPRS_PGS002088_PGS002745_newPRS_z:Gly_z	-0.014785659
interaction	baseline age + sex + clinical risk factors + best performing PRS + metabolomics (36-CE)	metaPRS_PGS002088_PGS002745_newPRS_z:MUFA_pct_z	-0.033780032
interaction	baseline age + sex + clinical risk factors + best performing PRS + metabolomics (36-CE)	metaPRS_PGS002088_PGS002745_newPRS_z:Omega_3_pct_z	0.043690436
interaction	baseline age + sex + clinical risk factors + best performing PRS + metabolomics (36-CE)	metaPRS_PGS002088_PGS002745_newPRS_z:PUFA_by_MUFA_z	0.036884789
interaction	baseline age + sex + clinical risk factors + best performing PRS + metabolomics (36-CE)	metaPRS_PGS002088_PGS002745_newPRS_z:Phe_z	0.020529792508905437
interaction	baseline age + sex + clinical risk factors + best performing PRS + metabolomics (36-CE)	Albumin_z	-0.042152403
interaction	baseline age + sex + clinical risk factors + best performing PRS + metabolomics (36-CE)	Gender2	0.32516873702961024
interaction	baseline age + sex + clinical risk factors + best performing PRS + metabolomics (36-CE)	His_z	-0.196903621
interaction	baseline age + sex + clinical risk factors + best performing PRS + metabolomics (36-CE)	Leu_z	-0.010098646
interaction	baseline age + sex + clinical risk factors + best performing PRS + metabolomics (36-CE)	Val_z	-0.030619285
interaction	baseline age + sex + metabolomics (extended)	Agreement_age	0.015774458824562413
interaction	baseline age + sex + metabolomics (extended)	Gender2:Agreement_age	0.010046243481340004
interaction	baseline age + sex + metabolomics (extended)	Acetone_z	-0.012775334
interaction	baseline age + sex + metabolomics (extended)	Ala_z	-0.002206218
interaction	baseline age + sex + metabolomics (extended)	Albumin_z	-0.0862411
interaction	baseline age + sex + metabolomics (extended)	Creatinine_z	-0.064124292
interaction	baseline age + sex + metabolomics (extended)	DHA_pct_z	-0.029139882
interaction	baseline age + sex + metabolomics (extended)	DHA_z	-0.025092789
interaction	baseline age + sex + metabolomics (extended)	GlycA_z	0.3275250353047462
interaction	baseline age + sex + metabolomics (extended)	His_z	-0.125918277
interaction	baseline age + sex + metabolomics (extended)	L_HDL_FC_pct_z	0.029438431
interaction	baseline age + sex + metabolomics (extended)	L_LDL_PL_pct_z	-0.090670558
interaction	baseline age + sex + metabolomics (extended)	L_VLDL_FC_pct_z	-0.03800066
interaction	baseline age + sex + metabolomics (extended)	Lactate_z	0.018066629316331073
interaction	baseline age + sex + metabolomics (extended)	M_LDL_PL_pct_z	0.096070404
interaction	baseline age + sex + metabolomics (extended)	SFA_pct_z	-0.032848761
interaction	baseline age + sex + metabolomics (extended)	S_HDL_CE_z	-0.052817889
interaction	baseline age + sex + metabolomics (extended)	S_HDL_C_z	-0.001191611
interaction	baseline age + sex + metabolomics (extended)	S_HDL_PL_pct_z	0.1286831497278814
interaction	baseline age + sex + metabolomics (extended)	S_LDL_CE_pct_z	-0.095726289
interaction	baseline age + sex + metabolomics (extended)	S_VLDL_CE_pct_z	-0.042945948
interaction	baseline age + sex + metabolomics (extended)	Val_z	-0.112776715
interaction	baseline age + sex + metabolomics (extended)	XL_HDL_CE_pct_z	-0.107523905
interaction	baseline age + sex + metabolomics (extended)	XL_HDL_FC_z	0.012057701016881233
interaction	baseline age + sex + metabolomics (extended)	XL_HDL_PL_pct_z	0.032591582
interaction	baseline age + sex + metabolomics (extended)	XS_VLDL_FC_pct_z	0.15998786598334738
interaction	baseline age + sex + metabolomics (extended)	XXL_VLDL_CE_pct_z	0.1580054181521289
interaction	baseline age + sex + metabolomics (extended)	bOHbutyrate_z	-0.053806727
interaction	baseline age + sex + metabolomics (extended) + clinical risk factors	Agreement_age	0.013747569550044176
interaction	baseline age + sex + metabolomics (extended) + clinical risk factors	Agreement_age:BMI_z	0.001143059
interaction	baseline age + sex + metabolomics (extended) + clinical risk factors	Agreement_age:current_smoking_agreement1	0.012025005207668459
interaction	baseline age + sex + metabolomics (extended) + clinical risk factors	Agreement_age:joint_pain_before_agreement_noRA1	0.006680865
interaction	baseline age + sex + metabolomics (extended) + clinical risk factors	Gender2:Agreement_age	0.011406328862821167
interaction	baseline age + sex + metabolomics (extended) + clinical risk factors	Acetone_z	-0.028519957
interaction	baseline age + sex + metabolomics (extended) + clinical risk factors	Albumin_z	-0.090777405
interaction	baseline age + sex + metabolomics (extended) + clinical risk factors	Creatinine_z	-0.045034322
interaction	baseline age + sex + metabolomics (extended) + clinical risk factors	DHA_z	-0.025818805
interaction	baseline age + sex + metabolomics (extended) + clinical risk factors	GlycA_z	0.2884373179110314
interaction	baseline age + sex + metabolomics (extended) + clinical risk factors	His_z	-0.127675695
interaction	baseline age + sex + metabolomics (extended) + clinical risk factors	L_HDL_FC_pct_z	0.003235684
interaction	baseline age + sex + metabolomics (extended) + clinical risk factors	L_LDL_PL_pct_z	-0.074451044
interaction	baseline age + sex + metabolomics (extended) + clinical risk factors	L_VLDL_FC_pct_z	-0.056165792
interaction	baseline age + sex + metabolomics (extended) + clinical risk factors	M_LDL_PL_pct_z	0.1014103233354592
interaction	baseline age + sex + metabolomics (extended) + clinical risk factors	SFA_pct_z	-0.011424222
interaction	baseline age + sex + metabolomics (extended) + clinical risk factors	S_HDL_CE_z	-0.057997901
interaction	baseline age + sex + metabolomics (extended) + clinical risk factors	S_HDL_C_z	-0.017252458
interaction	baseline age + sex + metabolomics (extended) + clinical risk factors	S_HDL_PL_pct_z	0.10665309630768563
interaction	baseline age + sex + metabolomics (extended) + clinical risk factors	S_LDL_CE_pct_z	-0.054402451
interaction	baseline age + sex + metabolomics (extended) + clinical risk factors	S_VLDL_CE_pct_z	-0.022852041
interaction	baseline age + sex + metabolomics (extended) + clinical risk factors	S_VLDL_CE_z	-0.001991919
interaction	baseline age + sex + metabolomics (extended) + clinical risk factors	Val_z	-0.101150903
interaction	baseline age + sex + metabolomics (extended) + clinical risk factors	XL_HDL_CE_pct_z	-0.079503884
interaction	baseline age + sex + metabolomics (extended) + clinical risk factors	XL_HDL_FC_z	0.03979776
interaction	baseline age + sex + metabolomics (extended) + clinical risk factors	XL_HDL_PL_pct_z	0.055685020215810524
interaction	baseline age + sex + metabolomics (extended) + clinical risk factors	XS_VLDL_FC_pct_z	0.12401656380441649
interaction	baseline age + sex + metabolomics (extended) + clinical risk factors	XXL_VLDL_CE_pct_z	0.14643786618232602
interaction	baseline age + sex + metabolomics (extended) + clinical risk factors	bOHbutyrate_z	-0.039248185
interaction	baseline age + sex + metabolomics (extended) + clinical risk factors + best performing PRS	metaPRS_PGS002088_PGS002745_newPRS_z	0.2871703874443048
interaction	baseline age + sex + metabolomics (extended) + clinical risk factors + best performing PRS	Agreement_age	0.011083492307815735
interaction	baseline age + sex + metabolomics (extended) + clinical risk factors + best performing PRS	Agreement_age:BMI_z	0.001280811
interaction	baseline age + sex + metabolomics (extended) + clinical risk factors + best performing PRS	Agreement_age:current_smoking_agreement1	0.011937140470278803
interaction	baseline age + sex + metabolomics (extended) + clinical risk factors + best performing PRS	Agreement_age:joint_pain_before_agreement_noRA1	0.006676322
interaction	baseline age + sex + metabolomics (extended) + clinical risk factors + best performing PRS	Agreement_age:metaPRS_PGS002088_PGS002745_newPRS_z	0.004388363
interaction	baseline age + sex + metabolomics (extended) + clinical risk factors + best performing PRS	Gender2:Agreement_age	0.011828021402137588
interaction	baseline age + sex + metabolomics (extended) + clinical risk factors + best performing PRS	Acetone_z	-0.011168327
interaction	baseline age + sex + metabolomics (extended) + clinical risk factors + best performing PRS	Albumin_z	-0.08278309
interaction	baseline age + sex + metabolomics (extended) + clinical risk factors + best performing PRS	Creatinine_z	-0.038127445
interaction	baseline age + sex + metabolomics (extended) + clinical risk factors + best performing PRS	DHA_z	-0.015252268
interaction	baseline age + sex + metabolomics (extended) + clinical risk factors + best performing PRS	GlycA_z	0.26967192157883474
interaction	baseline age + sex + metabolomics (extended) + clinical risk factors + best performing PRS	His_z	-0.122811785
interaction	baseline age + sex + metabolomics (extended) + clinical risk factors + best performing PRS	L_HDL_FC_pct_z	0.001371732
interaction	baseline age + sex + metabolomics (extended) + clinical risk factors + best performing PRS	L_LDL_PL_pct_z	-0.063473963
interaction	baseline age + sex + metabolomics (extended) + clinical risk factors + best performing PRS	L_VLDL_FC_pct_z	-0.052911389
interaction	baseline age + sex + metabolomics (extended) + clinical risk factors + best performing PRS	M_LDL_PL_pct_z	0.0874542
interaction	baseline age + sex + metabolomics (extended) + clinical risk factors + best performing PRS	SFA_pct_z	-0.004282332
interaction	baseline age + sex + metabolomics (extended) + clinical risk factors + best performing PRS	S_HDL_CE_z	-0.049344459
interaction	baseline age + sex + metabolomics (extended) + clinical risk factors + best performing PRS	S_HDL_C_z	-0.024089524
interaction	baseline age + sex + metabolomics (extended) + clinical risk factors + best performing PRS	S_HDL_PL_pct_z	0.092448461
interaction	baseline age + sex + metabolomics (extended) + clinical risk factors + best performing PRS	S_LDL_CE_pct_z	-0.059311334
interaction	baseline age + sex + metabolomics (extended) + clinical risk factors + best performing PRS	S_VLDL_CE_pct_z	-0.002015244
interaction	baseline age + sex + metabolomics (extended) + clinical risk factors + best performing PRS	Val_z	-0.095262616
interaction	baseline age + sex + metabolomics (extended) + clinical risk factors + best performing PRS	XL_HDL_CE_pct_z	-0.077663343
interaction	baseline age + sex + metabolomics (extended) + clinical risk factors + best performing PRS	XL_HDL_FC_z	0.049152116218793514
interaction	baseline age + sex + metabolomics (extended) + clinical risk factors + best performing PRS	XL_HDL_PL_pct_z	0.04717895
interaction	baseline age + sex + metabolomics (extended) + clinical risk factors + best performing PRS	XS_VLDL_FC_pct_z	0.08938693
interaction	baseline age + sex + metabolomics (extended) + clinical risk factors + best performing PRS	XXL_VLDL_CE_pct_z	0.13640304632833114
interaction	baseline age + sex + metabolomics (extended) + clinical risk factors + best performing PRS	bOHbutyrate_z	-0.048979871

### Sheet: Supplementary Table 19
Supplementary Table 19 | Predictive performance (C-statistic) of rheumatoid arthritis-specific polygenic risk scores, clinical risk factors and metabolites identified by nuclear magnetic resonance spectroscopy, along with the 95% confidence intervals of Lasso regression Cox models for incident rheumatoid arthritis in the Estonian Biobank. CI, confidence interval.
Model	C-statistic (95% CI)	Selected variables
baseline age + sex	0.669 (0.644-0.694)	Gender, Agreement_age
baseline age + sex + clinical risk factors	0.670 (0.646-0.694)	Gender, Agreement_age, BMI_z, joint_pain_before_agreement_noRA, current_smoking_agreement
baseline age + sex + best performing PRS	0.686 (0.661-0.711)	Gender, Agreement_age, metaPRS_PGS002088_PGS002745_newPRS_z
baseline age + sex + clinical risk factors + best performing PRS	0.687 (0.663-0.711)	Gender, Agreement_age, BMI_z, joint_pain_before_agreement_noRA, current_smoking_agreement, metaPRS_PGS002088_PGS002745_newPRS_z
baseline age + sex + metabolomics (36 CE-marked)	0.671 (0.646-0.696)	Gender, Agreement_age, Clinical_LDL_C_z, ApoA1_z, DHA_z, SFA_pct_z, Ala_z, Gly_z, His_z, Ile_z, Val_z, Phe_z, Tyr_z, Creatinine_z, Albumin_z, GlycA_z
baseline age + sex + clinical risk factors + metabolomics (36 CE-marked)	0.673 (0.649-0.697)	Gender, Agreement_age, joint_pain_before_agreement_noRA, current_smoking_agreement, BMI_z, Clinical_LDL_C_z, ApoA1_z, DHA_z, Omega_6_pct_z, SFA_pct_z, Ala_z, Gly_z, His_z, Ile_z, Val_z, Phe_z, Tyr_z, Creatinine_z, Albumin_z, GlycA_z
baseline age + sex + clinical risk factors + best performing PRS + metabolomics (36 CE-marked)	0.688 (0.664-0.712)	Gender, Agreement_age, joint_pain_before_agreement_noRA, current_smoking_agreement, BMI_z, metaPRS_PGS002088_PGS002745_newPRS_z, Clinical_LDL_C_z, ApoA1_z, DHA_z, SFA_pct_z, Ala_z, Gly_z, His_z, Ile_z, Val_z, Phe_z, Tyr_z, Creatinine_z, Albumin_z, GlycA_z
baseline age + sex + metabolomics (extended)	0.674 (0.649-0.699)	Gender, Agreement_age, DHA_z, SFA_pct_z, Gly_z, His_z, Ile_z, Val_z, bOHbutyrate_z, Acetoacetate_z, Creatinine_z, Albumin_z, GlycA_z, S_HDL_CE_z, M_LDL_C_pct_z
baseline age + sex + metabolomics (extended) + clinical risk factors	0.676 (0.652-0.700)	Gender, Agreement_age, joint_pain_before_agreement_noRA, current_smoking_agreement, DHA_z, SFA_pct_z, DHA_pct_z, Ala_z, Gln_z, Gly_z, His_z, Ile_z, Val_z, Phe_z, Tyr_z, Lactate_z, Pyruvate_z, bOHbutyrate_z, Acetate_z, Acetoacetate_z, Creatinine_z, Albumin_z, GlycA_z, S_LDL_PL_z, S_HDL_C_z, S_HDL_CE_z, XXL_VLDL_PL_pct_z, XXL_VLDL_CE_pct_z, XXL_VLDL_TG_pct_z, XL_VLDL_TG_pct_z, L_VLDL_FC_pct_z, S_VLDL_CE_pct_z, XS_VLDL_FC_pct_z, IDL_PL_pct_z, IDL_FC_pct_z, L_LDL_PL_pct_z, M_LDL_PL_pct_z, M_LDL_C_pct_z
baseline age + sex + metabolomics (extended) + clinical risk factors + best performing PRS	0.691 (0.667-0.715)	Gender, Agreement_age, metaPRS_PGS002088_PGS002745_newPRS_z, joint_pain_before_agreement_noRA, current_smoking_agreement, BMI_z, LDL_size_z, Unsaturation_z, SFA_pct_z, DHA_pct_z, Ala_z, Gln_z, Gly_z, His_z, Ile_z, Val_z, Phe_z, Tyr_z, Lactate_z, Pyruvate_z, Citrate_z, Acetate_z, Acetoacetate_z, Acetone_z, Creatinine_z, Albumin_z, GlycA_z, XXL_VLDL_CE_z, XXL_VLDL_TG_z, XL_VLDL_P_z, S_VLDL_CE_z, L_LDL_P_z, XL_HDL_P_z, XL_HDL_TG_z, S_HDL_C_z, XXL_VLDL_PL_pct_z, XXL_VLDL_FC_pct_z, XXL_VLDL_TG_pct_z, XL_VLDL_PL_pct_z, XL_VLDL_TG_pct_z, L_VLDL_CE_pct_z, L_VLDL_FC_pct_z, S_VLDL_CE_pct_z, XS_VLDL_PL_pct_z, XS_VLDL_FC_pct_z, IDL_PL_pct_z, IDL_FC_pct_z, L_LDL_PL_pct_z, L_LDL_CE_pct_z, M_LDL_C_pct_z, S_LDL_PL_pct_z, S_LDL_FC_pct_z, XL_HDL_PL_pct_z, L_HDL_CE_pct_z, S_HDL_PL_pct_z, S_HDL_C_pct_z, S_HDL_CE_pct_z

### Sheet: Supplementary Table 20
Supplementary Table 20 | Predictive performance (C-statistic) of rheumatoid arthritis-specific polygenic risk scores, clinical risk factors and metabolites identified by nuclear magnetic resonance spectroscopy, including interaction term, along with the 95% confidence intervals of Lasso regression Cox models for incident rheumatoid arthritis in the Estonian Biobank. These models included interaction terms between a) baseline age and sex with clinical risk factors; b) baseline age and sex with polygenic risk scores; c) baseline age and sex with metabolites (36 CE-marked panel); d) clinical risk factors with metabolites (36 CE-marked panel). CI, confidence interval.
Model	C-statistic (95% CI)	Selected variables
baseline age + sex	0.668 (0.643-0.693)	Agreement_age, Agreement_age:Gender2
baseline age + sex + clinical risk factors	0.668 (0.643-0.693)	Agreement_age, Agreement_age:Gender2, Agreement_age:BMI_z, Agreement_age:joint_pain_before_agreement_noRA1, Agreement_age:current_smoking_agreement1
baseline age + sex + best performing PRS	0.682 (0.657-0.707)	Agreement_age, Agreement_age:Gender2, Agreement_age:metaPRS_PGS002088_PGS002745_newPRS_z
baseline age + sex + clinical risk factors + best performing PRS	0.681 (0.656-0.706)	Agreement_age, Agreement_age:Gender2, Agreement_age:BMI_z, Agreement_age:joint_pain_before_agreement_noRA1, Agreement_age:current_smoking_agreement1, Agreement_age:metaPRS_PGS002088_PGS002745_newPRS_z
baseline age + sex + metabolomics (36 CE-marked)	0.663 (0.638-0.688)	Agreement_age, Agreement_age:ApoA1_z, Agreement_age:DHA_z, Agreement_age:Omega_6_pct_z, Agreement_age:SFA_pct_z, Agreement_age:Ala_z, Agreement_age:Gly_z, Agreement_age:His_z, Agreement_age:Ile_z, Agreement_age:Val_z, Agreement_age:Phe_z, Agreement_age:Tyr_z, Agreement_age:Creatinine_z, Agreement_age:Albumin_z, Agreement_age:GlycA_z, Agreement_age:Gender2
baseline age + sex + clinical risk factors + metabolomics (36 CE-marked)	0.666 (0.641-0.691)	Agreement_age:Clinical_LDL_C_z, Agreement_age:ApoA1_z, Agreement_age:Omega_6_pct_z, Agreement_age:SFA_pct_z, Agreement_age:Ala_z, Agreement_age:Gly_z, Agreement_age:His_z, Agreement_age:Ile_z, Agreement_age:Val_z, Agreement_age:Phe_z, Agreement_age:Tyr_z, Agreement_age:Creatinine_z, Agreement_age:Albumin_z, Agreement_age:GlycA_z, Agreement_age:Gender2, Agreement_age:BMI_z, Agreement_age:joint_pain_before_agreement_noRA1, Agreement_age:current_smoking_agreement1
baseline age + sex + clinical risk factors + best performing PRS + metabolomics (36 CE-marked)	0.679 (0.654-0.704)	Agreement_age, Gender2, Agreement_age:VLDL_C_z, Agreement_age:Clinical_LDL_C_z, Agreement_age:Total_TG_z, Agreement_age:ApoB_z, Agreement_age:ApoA1_z, Agreement_age:ApoB_by_ApoA1_z, Agreement_age:Total_FA_z, Agreement_age:Omega_3_z, Agreement_age:Omega_6_z, Agreement_age:MUFA_z, Agreement_age:Omega_3_pct_z, Agreement_age:Omega_6_pct_z, Agreement_age:SFA_pct_z, Agreement_age:DHA_pct_z, Agreement_age:Ala_z, Agreement_age:Gly_z, Agreement_age:His_z, Agreement_age:Ile_z, Agreement_age:Leu_z, Agreement_age:Val_z, Agreement_age:Phe_z, Agreement_age:Tyr_z, Agreement_age:Glucose_z, Agreement_age:Creatinine_z, Agreement_age:Albumin_z, Agreement_age:GlycA_z, metaPRS_PGS002088_PGS002745_newPRS_z:Clinical_LDL_C_z, Agreement_age:BMI_z, Agreement_age:joint_pain_before_agreement_noRA1, Agreement_age:current_smoking_agreement1, Agreement_age:metaPRS_PGS002088_PGS002745_newPRS_z
baseline age + sex + metabolomics (extended)	0.674 (0.649-0.699)	Agreement_age, His_z, Ile_z, Val_z, bOHbutyrate_z, Creatinine_z, Albumin_z, GlycA_z, S_HDL_C_z, S_HDL_CE_z, M_LDL_C_pct_z, Gender2:Agreement_age
baseline age + sex + metabolomics (extended) + clinical risk factors	0.672 (0.647-0.697)	Agreement_age, DHA_z, SFA_pct_z, His_z, Ile_z, Val_z, Pyruvate_z, bOHbutyrate_z, Acetate_z, Creatinine_z, Albumin_z, GlycA_z, S_HDL_C_z, M_LDL_C_pct_z, Gender2:Agreement_age, Agreement_age:BMI_z, Agreement_age:joint_pain_before_agreement_noRA1, Agreement_age:current_smoking_agreement1
baseline age + sex + metabolomics (extended) + clinical risk factors + best performing PRS	0.686 (0.661-0.711)	Agreement_age, His_z, Ile_z, Val_z, Creatinine_z, Albumin_z, GlycA_z, S_HDL_C_z, M_LDL_C_pct_z, Gender2:Agreement_age, Agreement_age:BMI_z, Agreement_age:joint_pain_before_agreement_noRA1, Agreement_age:current_smoking_agreement1, Agreement_age:metaPRS_PGS002088_PGS002745_newPRS_z

### Sheet: Supplementary Table 21
Supplementary Table 21 | Predictive performance (C-statistic) of seropositive rheumatoid arthritis-specific polygenic risk scores, clinical risk factors and metabolites identified by nuclear magnetic resonance spectroscopy, along with the 95% confidence intervals of Lasso regression Cox models for incident seropositive rheumatoid arthritis in the Estonian Biobank. CI, confidence interval.
Model	C-statistic (95% CI)	Selected variables
baseline age + sex	0.686 (0.653-0.719)	Agreement_age
baseline age + sex + clinical risk factors	0.686 (0.653-0.719)	Agreement_age
baseline age + sex + best performing PRS	0.777 (0.748-0.806)	Gender, Agreement_age, metaPRS_PGS002088_PGS002745_newPRS_z
baseline age + sex + clinical risk factors + best performing PRS	0.776 (0.747-0.805)	Gender, Agreement_age, BMI_z, joint_pain_before_agreement_noRA, current_smoking_agreement, metaPRS_PGS002088_PGS002745_newPRS_z
baseline age + sex + metabolomics (36 CE-marked)	0.726 (0.693-0.759)	Gender, Agreement_age, HDL_C_z, Total_TG_z, Omega_6_pct_z, SFA_pct_z, Ala_z, His_z, Val_z, Phe_z, Glucose_z, Creatinine_z, Albumin_z, GlycA_z
baseline age + sex + clinical risk factors + metabolomics (36 CE-marked)	0.727 (0.694-0.760)	Gender, Agreement_age, current_smoking_agreement, BMI_z, HDL_C_z, Total_TG_z, Omega_6_pct_z, SFA_pct_z, Ala_z, His_z, Val_z, Phe_z, Glucose_z, Creatinine_z, Albumin_z, GlycA_z
baseline age + sex + clinical risk factors + best performing PRS + metabolomics (36 CE-marked)	0.777 (0.746-0.808)	Gender, Agreement_age, current_smoking_agreement, BMI_z, metaPRS_PGS002088_PGS002745_newPRS_z, HDL_C_z, Total_TG_z, Omega_6_pct_z, SFA_pct_z, Ala_z, His_z, Val_z, Phe_z, Glucose_z, Creatinine_z, Albumin_z, GlycA_z
baseline age + sex + metabolomics (extended)	0.720 (0.689-0.751)	Gender, Agreement_age, SFA_pct_z, DHA_pct_z, His_z, Val_z, Lactate_z, bOHbutyrate_z, Acetone_z, Creatinine_z, Albumin_z, GlycA_z, S_HDL_CE_z, XXL_VLDL_CE_pct_z, L_VLDL_FC_pct_z, S_VLDL_CE_pct_z, XS_VLDL_FC_pct_z, L_LDL_PL_pct_z, M_LDL_PL_pct_z, S_LDL_CE_pct_z, XL_HDL_PL_pct_z, XL_HDL_CE_pct_z, L_HDL_FC_pct_z, S_HDL_PL_pct_z
baseline age + sex + metabolomics (extended) + clinical risk factors	0.721 (0.688-0.754)	Gender, Agreement_age, current_smoking_agreement, BMI_z, DHA_z, SFA_pct_z, DHA_pct_z, His_z, Val_z, Lactate_z, Pyruvate_z, bOHbutyrate_z, Acetone_z, Creatinine_z, Albumin_z, GlycA_z, XL_HDL_FC_z, S_HDL_CE_z, XXL_VLDL_CE_pct_z, L_VLDL_FC_pct_z, S_VLDL_CE_pct_z, XS_VLDL_FC_pct_z, L_LDL_PL_pct_z, M_LDL_PL_pct_z, S_LDL_CE_pct_z, S_LDL_FC_pct_z, XL_HDL_PL_pct_z, XL_HDL_CE_pct_z, L_HDL_FC_pct_z, S_HDL_PL_pct_z
baseline age + sex + metabolomics (extended) + clinical risk factors + best performing PRS	0.776 (0.745-0.807)	Gender, Agreement_age, metaPRS_PGS002088_PGS002745_newPRS_z, current_smoking_agreement, BMI_z, DHA_z, SFA_pct_z, DHA_pct_z, His_z, Val_z, Lactate_z, Pyruvate_z, bOHbutyrate_z, Creatinine_z, Albumin_z, GlycA_z, XL_HDL_FC_z, S_HDL_CE_z, XXL_VLDL_CE_pct_z, L_VLDL_FC_pct_z, S_VLDL_CE_pct_z, XS_VLDL_FC_pct_z, L_LDL_PL_pct_z, M_LDL_PL_pct_z, S_LDL_CE_pct_z, XL_HDL_PL_pct_z, XL_HDL_CE_pct_z, L_HDL_FC_pct_z, S_HDL_PL_pct_z

### Sheet: Supplementary Table 22
Supplementary Table 22 | Predictive performance (C-statistic) of seropositive rheumatoid arthritis-specific polygenic risk scores, clinical risk factors and metabolites identified by nuclear magnetic resonance spectroscopy, including interaction term, along with the 95% confidence intervals of Lasso regression Cox models for incident seropositive rheumatoid arthritis in the Estonian Biobank. These models included interaction terms between a) baseline age and sex with clinical risk factors; b) baseline age and sex with polygenic risk scores; c) baseline age and sex with metabolites (36 CE-marked panel); d) clinical risk factors with metabolites (36 CE-marked panel). CI, confidence interval.
Model	C-statistic (95% CI)	Selected variables
baseline age + sex	0.716 (0.685-0.747)	Agreement_age, Agreement_age:Gender2
baseline age + sex + clinical risk factors	0.711 (0.680-0.742)	Agreement_age, Agreement_age:Gender2, Agreement_age:BMI_z, Agreement_age:joint_pain_before_agreement_noRA1, Agreement_age:current_smoking_agreement1
baseline age + sex + best performing PRS	0.778 (0.749-0.807)	Agreement_age, Agreement_age:Gender2, Agreement_age:metaPRS_PGS002088_PGS002745_newPRS_z
baseline age + sex + clinical risk factors + best performing PRS	0.775 (0.746-0.804)	Agreement_age, Agreement_age:Gender2, Agreement_age:BMI_z, Agreement_age:joint_pain_before_agreement_noRA1, Agreement_age:current_smoking_agreement1, Agreement_age:metaPRS_PGS002088_PGS002745_newPRS_z
baseline age + sex + metabolomics (36 CE-marked)	0.724 (0.691-0.757)	Agreement_age, Agreement_age:HDL_C_z, Agreement_age:Total_TG_z, Agreement_age:DHA_z, Agreement_age:Omega_6_pct_z, Agreement_age:SFA_pct_z, Agreement_age:Ala_z, Agreement_age:His_z, Agreement_age:Val_z, Agreement_age:Phe_z, Agreement_age:Tyr_z, Agreement_age:Glucose_z, Agreement_age:Creatinine_z, Agreement_age:Albumin_z, Agreement_age:GlycA_z, Agreement_age:Gender2
baseline age + sex + clinical risk factors + metabolomics (36 CE-marked)	0.723 (0.688-0.758)	Agreement_age, Agreement_age:HDL_C_z, Agreement_age:Total_TG_z, Agreement_age:DHA_z, Agreement_age:Omega_6_pct_z, Agreement_age:SFA_pct_z, Agreement_age:Ala_z, Agreement_age:His_z, Agreement_age:Val_z, Agreement_age:Phe_z, Agreement_age:Tyr_z, Agreement_age:Glucose_z, Agreement_age:Creatinine_z, Agreement_age:Albumin_z, Agreement_age:GlycA_z, Agreement_age:Gender2, Agreement_age:BMI_z, Agreement_age:current_smoking_agreement1
baseline age + sex + clinical risk factors + best performing PRS + metabolomics (36 CE-marked)	0.778 (0.747-0.809)	Agreement_age, Gender2, metaPRS_PGS002088_PGS002745_newPRS_z, His_z, Albumin_z, Agreement_age:Total_C_z, Agreement_age:VLDL_C_z, Agreement_age:Clinical_LDL_C_z, Agreement_age:HDL_C_z, Agreement_age:Total_TG_z, Agreement_age:ApoB_z, Agreement_age:ApoA1_z, Agreement_age:ApoB_by_ApoA1_z, Agreement_age:Total_FA_z, Agreement_age:Omega_3_z, Agreement_age:Omega_6_z, Agreement_age:MUFA_z, Agreement_age:SFA_z, Agreement_age:DHA_z, Agreement_age:Omega_3_pct_z, Agreement_age:Omega_6_pct_z, Agreement_age:PUFA_pct_z, Agreement_age:SFA_pct_z, Agreement_age:PUFA_by_MUFA_z, Agreement_age:Omega_6_by_Omega_3_z, Agreement_age:Ala_z, Agreement_age:Gly_z, Agreement_age:His_z, Agreement_age:Total_BCAA_z, Agreement_age:Ile_z, Agreement_age:Val_z, Agreement_age:Phe_z, Agreement_age:Tyr_z, Agreement_age:Glucose_z, Agreement_age:Creatinine_z, Agreement_age:Albumin_z, Agreement_age:GlycA_z, Gender2:Omega_3_pct_z, Gender2:SFA_pct_z, Gender2:DHA_pct_z, Gender2:His_z, Gender2:Creatinine_z, metaPRS_PGS002088_PGS002745_newPRS_z:Clinical_LDL_C_z, metaPRS_PGS002088_PGS002745_newPRS_z:ApoA1_z, metaPRS_PGS002088_PGS002745_newPRS_z:Omega_3_pct_z, metaPRS_PGS002088_PGS002745_newPRS_z:MUFA_pct_z, metaPRS_PGS002088_PGS002745_newPRS_z:PUFA_by_MUFA_z, metaPRS_PGS002088_PGS002745_newPRS_z:Ala_z, metaPRS_PGS002088_PGS002745_newPRS_z:Gly_z, metaPRS_PGS002088_PGS002745_newPRS_z:Phe_z, metaPRS_PGS002088_PGS002745_newPRS_z:Albumin_z, Agreement_age:BMI_z, Agreement_age:joint_pain_before_agreement_noRA1, Agreement_age:current_smoking_agreement1, Agreement_age:metaPRS_PGS002088_PGS002745_newPRS_z
baseline age + sex + metabolomics (extended)	0.724 (0.693-0.755)	Agreement_age, DHA_z, SFA_pct_z, DHA_pct_z, His_z, Val_z, Lactate_z, bOHbutyrate_z, Acetone_z, Creatinine_z, Albumin_z, GlycA_z, XL_HDL_FC_z, S_HDL_CE_z, XXL_VLDL_CE_pct_z, L_VLDL_FC_pct_z, S_VLDL_CE_pct_z, XS_VLDL_FC_pct_z, L_LDL_PL_pct_z, M_LDL_PL_pct_z, S_LDL_CE_pct_z, XL_HDL_PL_pct_z, XL_HDL_CE_pct_z, L_HDL_FC_pct_z, S_HDL_PL_pct_z, Gender2:Agreement_age
baseline age + sex + metabolomics (extended) + clinical risk factors	0.723 (0.690-0.756)	Agreement_age, DHA_z, SFA_pct_z, His_z, Val_z, bOHbutyrate_z, Acetone_z, Creatinine_z, Albumin_z, GlycA_z, S_VLDL_CE_z, XL_HDL_FC_z, S_HDL_CE_z, XXL_VLDL_CE_pct_z, L_VLDL_FC_pct_z, S_VLDL_CE_pct_z, XS_VLDL_FC_pct_z, L_LDL_PL_pct_z, M_LDL_PL_pct_z, S_LDL_CE_pct_z, XL_HDL_PL_pct_z, XL_HDL_CE_pct_z, S_HDL_PL_pct_z, Gender2:Agreement_age, Agreement_age:BMI_z, Agreement_age:joint_pain_before_agreement_noRA1, Agreement_age:current_smoking_agreement1
baseline age + sex + metabolomics (extended) + clinical risk factors + best performing PRS	0.778 (0.747-0.809)	Agreement_age, metaPRS_PGS002088_PGS002745_newPRS_z, DHA_z, SFA_pct_z, His_z, Val_z, bOHbutyrate_z, Acetone_z, Creatinine_z, Albumin_z, GlycA_z, S_VLDL_CE_z, XL_HDL_FC_z, S_HDL_CE_z, XXL_VLDL_CE_pct_z, L_VLDL_FC_pct_z, S_VLDL_CE_pct_z, XS_VLDL_FC_pct_z, L_LDL_PL_pct_z, M_LDL_PL_pct_z, S_LDL_CE_pct_z, XL_HDL_PL_pct_z, XL_HDL_CE_pct_z, L_HDL_FC_pct_z, S_HDL_PL_pct_z, Gender2:Agreement_age, Agreement_age:BMI_z, Agreement_age:joint_pain_before_agreement_noRA1, Agreement_age:current_smoking_agreement1, Agreement_age:metaPRS_PGS002088_PGS002745_newPRS_z

### Sheet: Supplementary Table 23
Supplementary Table 23 | Hazard ratios comparing the highest risk decile with the remaining population, estimated from Lasso-penalised Cox regression models for incident rheumatoid arthritis in the Estonian Biobank. Models include baseline age and sex, rheumatoid arthritis-specific polygenic risk scores (PRS), clinical risk factors, measures of metabolites identified by nuclear magnetic resonance spectroscopy (36 CE-marked and extended panel), and their combinations. Values are presented as hazard ratios with 95% confidence intervals (CIs)
model	HR (95% CI)
baseline age + sex	1.967 (1.716-2.218)
baseline age + sex + clinical risk factors	2.303 (2.064-2.542)
baseline age + sex + best performing PRS	2.871 (2.650-3.092)
baseline age + sex + clinical risk factors + best performing PRS	2.882 (2.661-3.103)
baseline age + sex + metabolomics (36 CE-marked)	1.815 (1.556-2.074)
baseline age + sex + clinical risk factors + metabolomics (36 CE-marked)	1.851 (1.594-2.108)
baseline age + sex + clinical risk factors + best performing PRS + metabolomics (36 CE-marked)	3.067 (2.847-3.287)
baseline age + sex + metabolomics (extended)	1.946 (1.693-2.199)
baseline age + sex + metabolomics (extended) + clinical risk factors	2.061 (1.814-2.308)
baseline age + sex + metabolomics (extended) + clinical risk factors + best performing PRS	3.060 (2.842-3.278)

### Sheet: Supplementary Table 24
Supplementary Table 24 | Hazard ratios comparing the highest risk decile with the remaining population, estimated from Lasso-penalised Cox regression models for incident seropositive rheumatoid arthritis in the Estonian Biobank. Models include baseline age and sex, seropositive rheumatoid arthritis-specific polygenic risk scores (PRSs), clinical risk factors, measures of metabolites identified by nuclear magnetic resonance spectroscopy (36 CE-marked and extended panel), and their combinations. Values are presented as hazard ratios with 95% confidence intervals (CIs)
model	HR (95% CI)
baseline age + sex	1.799 (1.425-2.173)
baseline age + sex + clinical risk factors	1.799 (1.425-2.173)
baseline age + sex + best performing PRS	4.577 (4.303-4.851)
baseline age + sex + clinical risk factors + best performing PRS	4.869 (4.599-5.139)
baseline age + sex + metabolomics (36 CE-marked)	3.175 (2.875-3.475)
baseline age + sex + clinical risk factors + metabolomics (36 CE-marked)	3.935 (3.651-4.219)
baseline age + sex + clinical risk factors + best performing PRS + metabolomics (36 CE-marked)	5.658 (5.393-5.923)
baseline age + sex + metabolomics (extended)	3.909 (3.625-4.193)
baseline age + sex + metabolomics (extended) + clinical risk factors	4.126 (3.846-4.406)
baseline age + sex + metabolomics (extended) + clinical risk factors + best performing PRS	5.697 (5.432-5.962)
